# Long-read genome sequencing increases genomic yield in congenital heart disease

**DOI:** 10.1101/2025.05.14.25327523

**Authors:** Robert Lesurf, Anjali Jain, Nour Hanafi, Aleksandra Mitina, Yue Yin, Venkat A Kolla, Jade Bouwmeester, Tanya Papaz, Erwin Oechslin, Ryan K C Yuen, Seema Mital

## Abstract

Congenital heart disease (CHD) is the most common birth defect. We performed Illumina short-read genome sequencing (GS) of 1,101 probands, which identified a genetic cause in 16% of cases. We performed PacBio long-read GS in 43 genotype-elusive patients. Paired analysis revealed higher detection with long-read GS of single nucleotide variants, deletions, duplications, and insertions as well as fewer false-positives for indels and inversions. Long-read GS had higher coverage of nine CHD genes, but a low sequencing depth (<10×) in intragenic regions of four of these genes. Long-read GS was better able to resolve complex structural variants and the size of large repeat expansions in 59 known disease-causing regions. This included a complex *de novo* structural variant upstream of *ZEB2* that was only resolved with long-read GS in a patient with extra-cardiac phenotype overlapping Mowat-Wilson syndrome. Long-read GS may provide an option in CHD patients who remain genotype-elusive on short-read GS.

## Supplementary material for "Long-read genome sequencing increases genomic yield in congenital heart disease": Tables

### Sheet: T1_Study Cohort
Table 1: Characteristics of study cohort.
	Overall cohort (n=1,101)	Long-read GS sub-cohort (n=43)
Phenotype
TGA	226 (21%)	7 (16%)
TOF	875 (79%)	36 (84%)
Sex
Male	635 (58%)	32 (74%)
Ancestry
European	832 (76%)	35 (81%)
South Asian	80 (7%)	4 (9%)
Admixed Racial	57 (5%)	2 (5%)
East Asian	97 (9%)	2 (5%)
African	35 (3%)	0 (0%)
Extra cardiac anomalies	118 (11%)	6 (14%)
Consanguinity
Yes	9 (1%)	1 (2%)
No	422 (38%)	25 (58%)
Unknown	670 (61%)	17 (40%)
Family history of CHD	183 (17%)	12 (28%)
Previous clinical genetic testing	200 (18%)	10 (23%)
P/LP protein-coding variant on clinical genetic testing	4 (<1%)	0 (0%)
P/LP Tier 1 CHD gene protein-coding variant on combination of clinical testing and research-based short-read GS	43 (4%)	0 (0%)
High-confidence, rare, canonical splice site variant in Tier 1 CHD gene	6 (1%)	0 (0%)
High-confidence, rare, non-canonical splice-disrupting variant in Tier 1 CHD gene	42 (4%)	1 (2%)
High-confidence, rare, canonical splice site variant in Tier 2 CHD gene	4 (<1%)	0 (0%)
High-confidence, rare, non-canonical splice-disrupting variant in Tier 2 CHD gene	75 (7%)	1 (2%)
Trio short-read GS available	99 (9%)	39 (91%)
TGA, Transposition of the great arteries; TOF, Tetralogy of Fallot; CHD, Congenital Heart Disease; P/LP, Pathogenic/Likely pathogenic; GS, Genome sequencing

### Sheet: T2_DNA QC Metrics
Table 2: DNA extraction quality control metrics.
Extraction protocol	Participant identifier	DIN	Percent fragments ≥ 20 kb	Percent fragments ≥ 50 kb	Received long-read GS	Mean read length (long-read GS)
Metrics associated with extraction protocol (Figure 1a)
High molecular weight	BB_5177	9.8	99.85	95.82	No	N/A
STAR robotic system magnetic bead	BB_5177	8.2	79.6	72.79	No	N/A
STAR robotic system magnetic bead	BB_4158	9.3	92.69	85	No	N/A
STAR robotic system magnetic bead	BB_7427	8.7	90.37	86.72	No	N/A
STAR robotic system magnetic bead	BB_5737	9	87.8	79.05	No	N/A
STAR robotic system magnetic bead	BB_1148	9.4	85.33	67.07	No	N/A
DNA extractions used for long-read sequencing (Figure 1b)
STAR robotic system magnetic bead	BB_8083	9.8	100	98.1	Yes	9554
STAR robotic system magnetic bead	BB_8858	9.9	99.4	94	Yes	17618
STAR robotic system magnetic bead	BB_8449	9.9	97.9	93	Yes	18217
STAR robotic system magnetic bead	BB_9896	9.8	96	88.3	Yes	15257
STAR robotic system magnetic bead	BB_8327	9.8	95.6	90	Yes	15666
STAR robotic system magnetic bead	BB_9028	9.8	95.4	87.5	Yes	16772
STAR robotic system magnetic bead	BB_8268	9.6	93.9	89.2	Yes	13184
STAR robotic system magnetic bead	BB_9591	9.6	93.8	88.8	Yes	16389
STAR robotic system magnetic bead	BB_9458	9.9	93.36	84.08	Yes	17030
STAR robotic system magnetic bead	BB_3053	9.5	91.3	76.8	Yes	16045
STAR robotic system magnetic bead	BB_3995	9.6	91.3	78.9	Yes	15636
STAR robotic system magnetic bead	BB_7990	9.7	90.3	76.6	Yes	16634
STAR robotic system magnetic bead	BB_9542	9.7	89.9	78.5	Yes	14087
STAR robotic system magnetic bead	BB_843	9.7	89.5	78.1	Yes	15752
STAR robotic system magnetic bead	BB_4043	9.6	89.3	78.4	Yes	16685
STAR robotic system magnetic bead	BB_8496	9.7	89.1	78.6	Yes	16204
STAR robotic system magnetic bead	BB_9715	9.9	88.8	81.1	Yes	16665
STAR robotic system magnetic bead	BB_1823	9.3	88.2	69	Yes	14677
STAR robotic system magnetic bead	BB_1015	9.4	88.1	79	Yes	16717
STAR robotic system magnetic bead	BB_7985	9.3	88.1	78	Yes	15595
STAR robotic system magnetic bead	BB_8626	9.6	87.8	78.2	Yes	12008
STAR robotic system magnetic bead	BB_8254	9.6	87.3	76.4	Yes	11603
STAR robotic system magnetic bead	BB_7866	9.4	86.8	78	Yes	17606
STAR robotic system magnetic bead	BB_7427	9.7	86.75	75.67	Yes	16761
STAR robotic system magnetic bead	BB_932	9.4	86.1	68.2	Yes	15532
STAR robotic system magnetic bead	BB_1991	9.3	86.1	66.3	Yes	11898
STAR robotic system magnetic bead	BB_7047	9.6	85.4	68.58	Yes	13009
STAR robotic system magnetic bead	BB_970	9.5	84.7	66.1	Yes	14696
STAR robotic system magnetic bead	BB_209	9.6	84.1	66.4	Yes	16652
STAR robotic system magnetic bead	BB_9039	9.5	84	72.7	Yes	16467
STAR robotic system magnetic bead	BB_4072	9.4	83.9	72.8	Yes	14185
STAR robotic system magnetic bead	BB_9772	9.5	83.3	68.9	Yes	16420
STAR robotic system magnetic bead	BB_7877	9.4	83.2	73.9	Yes	14620
STAR robotic system magnetic bead	BB_7142	9.6	83	65	Yes	12904
STAR robotic system magnetic bead	BB_3416	9.3	82.1	62.9	Yes	13479
STAR robotic system magnetic bead	BB_8161	9.2	81.8	60.8	Yes	14755
STAR robotic system magnetic bead	BB_8964	9.1	81.6	72.2	Yes	18699
STAR robotic system magnetic bead	BB_4182	8.9	81.1	72.9	Yes	13257
STAR robotic system magnetic bead	BB_9394	9.4	81.1	66.5	Yes	17608
STAR robotic system magnetic bead	BB_139	9.5	80	63	Yes	14668
STAR robotic system magnetic bead	BB_8486	9	77.5	60.7	Yes	16913
STAR robotic system magnetic bead	BB_8226	9.1	75	63	Yes	13957
STAR robotic system magnetic bead	BB_6375	8	73	43.1	Yes	13058
DIN, DNA integrity number; GS, Genome sequencing; TOF, Tetralogy of Fallot; TGA, Transposition of the great arteries; N/A, not available.

### Sheet: T3_CHD_Genes
Table 3: Congenital heart disease genes and tandem repeat expansion genes.
CHD gene tier	CHD gene category	Gene on TWIST dark gene panel (Yes/No)	TRE disease associated gene (Yes/No)	Gene symbol	Alias	ENSG	Entrez ID	MANE Select ENST	MANE Plus Clinical ENST	MANE Select RefSeq	MANE Plus Clinical RefSeq	Mode Of Inheritance	ClinGen Associated Cardiac Disease	ClinGen Category	OMIM Phenotypes	OMIM EvidenceID	OMIM GeneID	gnomAD v4.1 pLI	gnomAD v4.1 LoF o/e	gnomAD v4.1 missense o/e
Tier 1	Syndromic	No	No	ABCC9	.	ENSG00000069431	10060	ENST00000261200.9	.	NM_020297.4	.	AD	Cantu	Definitive	Cardiomyopathy, dilated, 1O, 608569 (3), Autosomal dominant; Hypertrichotic osteochondrodysplasia (Cantu syndrome), 239850 (3), Autosomal dominant; ?Atrial fibrillation, familial, 12, 614050 (3), Autosomal dominant; Intellectual disability and myopathy syndrome, 619719 (3), Autosomal recessive	601439	601439	7.27e-06	0.461 (0.383 - 0.557)	0.551 (0.522 - 0.58)
Tier 1	Syndromic	Yes	No	ADAMTS10	.	ENSG00000142303	81794	ENST00000597188.6	.	NM_030957.4	.	AR	Weill-Marchesani syndrome I	Definitive	Weill-Marchesani syndrome 1, recessive, 277600 (3), Autosomal recessive	608990	608990	0.99647	0.367 (0.29 - 0.467)	0.734 (0.698 - 0.771)
Tier 1	Syndromic	No	No	ARID1B	.	ENSG00000049618	57492	ENST00000636930.2	.	NM_001374828.1	.	AD	Coffin Siris	Strong	Coffin-Siris syndrome 1, 135900 (3), Autosomal dominant	135900	614556	1	0.151 (0.111 - 0.205)	0.959 (0.929 - 0.989)
Tier 1	Syndromic	Yes	No	B3GAT3	.	ENSG00000149541	26229	ENST00000265471.10	.	NM_012200.4	.	AR	B3GAT3 related Linkeropathies	Definitive	Multiple joint dislocations, short stature, craniofacial dysmorphism, with or without congenital heart defects, 245600 (3), Autosomal recessive	606374	606374	0.00079178	0.562 (0.391 - 0.825)	0.763 (0.698 - 0.835)
Tier 1	Syndromic	No	No	B3GLCT	B3GALTL	ENSG00000187676	145173	ENST00000343307.5	.	NM_194318.4	.	AR	.	.	Peters-plus syndrome, 261540 (3), Autosomal recessive	610308	610308	3.92e-09	0.818 (0.611 - 1.11)	1.01 (0.934 - 1.1)
Tier 1	Syndromic	No	No	BBS2	.	ENSG00000125124	583	ENST00000245157.11	.	NM_031885.5	.	AR	Bardet-Biedl	Definitive	Retinitis pigmentosa 74, 616562 (3), Autosomal recessive; Bardet-Biedl syndrome 2, 615981 (3), Autosomal recessive	606151	606151	6.21e-15	0.72 (0.584 - 0.892)	0.823 (0.775 - 0.874)
Tier 1	Syndromic	No	No	BCOR	.	ENSG00000183337	54880	ENST00000378444.9	.	NM_001123385.2	.	XLD	Microphthalmia, syndromic 2 (oculofaciocardiodental syndrome)	Definitive	Microphthalmia, syndromic 2, 300166 (3), X-linked dominant	300485	300485	.	.	.
Tier 1	Syndromic	Yes	No	BRAF	.	ENSG00000157764	673	ENST00000646891.2	ENST00000644969.2	NM_004333.6	NM_001374258.1	AD	Cardiofaciocutaneous (CFC), Noonan	Definitive	Melanoma, malignant, somatic, 155600 (3); LEOPARD syndrome 3, 613707 (3), Autosomal dominant; Cardiofaciocutaneous syndrome, 115150 (3), Autosomal dominant; Adenocarcinoma of lung, somatic, 211980 (3); Noonan syndrome 7, 613706 (3), Autosomal dominant; Colorectal cancer, somatic, 114500 (3); Nonsmall cell lung cancer, somatic, 211980 (3)	164757	164757	1	0.152 (0.099 - 0.237)	0.545 (0.505 - 0.588)
Tier 1	Syndromic	No	No	CCDC39	.	ENSG00000284862	339829	ENST00000476379.6	.	NM_181426.2	.	AR	Primary Ciliary Dyskinesia	Strong	Ciliary dyskinesia, primary, 14, 613807 (3), Autosomal recessive	613798	613798	6.17e-20	0.986 (0.797 - 1.23)	0.99 (0.927 - 1.06)
Tier 1	Syndromic	No	No	CCDC40	.	ENSG00000141519	55036	ENST00000397545.9	.	NM_017950.4	.	AR	Primary Ciliary Dyskinesia	Strong	Ciliary dyskinesia, primary, 15, 613808 (3), Autosomal recessive	613808	613799	2.63e-28	0.816 (0.694 - 0.962)	0.936 (0.896 - 0.978)
Tier 1	Syndromic	No	No	CDK13	.	ENSG00000065883	8621	ENST00000181839.10	.	NM_003718.5	.	AD	Congenital heart defects, dysmorphic facial features, and intellectual developmental disorder	Strong	Congenital heart defects, dysmorphic facial features, and intellectual developmental disorder, 617360 (3), Autosomal dominant	617360	603309	0.99987	0.315 (0.231 - 0.434)	1.08 (1.03 - 1.12)
Tier 1	Syndromic	No	No	CHD4	.	ENSG00000111642	1108	ENST00000544040.7	.	NM_001273.5	.	AD	Sifrim-Hitz-Weiss syndrome	Strong	Sifrim-Hitz-Weiss syndrome, 617159 (3), Autosomal dominant	617159	603277	1	0.144 (0.109 - 0.192)	0.528 (0.504 - 0.553)
Tier 1	Syndromic	No	No	CHD7	.	ENSG00000171316	55636	ENST00000423902.7	.	NM_017780.4	.	AD	CHARGE	Definitive	Hypogonadotropic hypogonadism 5 with or without anosmia, 612370 (3), Autosomal dominant; CHARGE syndrome, 214800 (3), Autosomal dominant	608892	608892	1	0.0756 (0.053 - 0.109)	0.822 (0.797 - 0.847)
Tier 1	Isolated	No	No	CITED2	.	ENSG00000164442	10370	ENST00000367651.4	.	NM_006079.5	.	AD	.	Definitive	Atrial septal defect 8, 614433 (3), Autosomal dominant; Ventricular septal defect 2, 614431 (3), Autosomal dominant	602937	602937	0.89808	0.187 (0.075 - 0.588)	1.14 (1.06 - 1.24)
Tier 1	Syndromic	No	No	CREBBP	.	ENSG00000005339	1387	ENST00000262367.10	.	NM_004380.3	.	AD	Rubinstein-Taybi syndrome	Definitive	Menke-Hennekam syndrome 1, 618332 (3), Autosomal dominant; Rubinstein-Taybi syndrome 1, 180849 (3), Autosomal dominant	600140	600140	1	0.067 (0.045 - 0.101)	0.77 (0.744 - 0.796)
Tier 1	Isolated	No	No	CRELD1	.	ENSG00000163703	78987	ENST00000452070.6	.	NM_001077415.3	.	AD	.	Definitive	Atrioventricular septal defect, partial, with heterotaxy syndrome, 606217 (3), Autosomal dominant; {Atrioventricular septal defect, susceptibility to, 2}, 606217 (3), Autosomal dominant	607170	607170	7.64e-10	0.682 (0.53 - 0.885)	0.888 (0.824 - 0.956)
Tier 1	Syndromic	No	No	DHCR7	.	ENSG00000172893	1717	ENST00000355527.8	.	NM_001360.3	.	AR	Smith-Lemli-Opitz	Definitive	Smith-Lemli-Opitz syndrome, 270400 (3), Autosomal recessive	602858	602858	1.15e-12	0.84 (0.655 - 1.09)	0.919 (0.859 - 0.982)
Tier 1	Syndromic	No	No	DLL4	.	ENSG00000128917	54567	ENST00000249749.7	.	NM_019074.4	.	AD	Adams-Oliver	Definitive	Adams-Oliver syndrome 6, 616589 (3), Autosomal dominant	605185	605185	1	0.105 (0.059 - 0.197)	0.652 (0.609 - 0.697)
Tier 1	Syndromic	No	No	DNAAF1	LRRC50	ENSG00000154099	123872	ENST00000378553.10	.	NM_178452.6	.	AR	Primary Ciliary Dyskinesia	Strong	Ciliary dyskinesia, primary, 13, 613193 (3), Autosomal recessive	613190	613190	3.4e-21	0.925 (0.757 - 1.14)	1.27 (1.21 - 1.34)
Tier 1	Syndromic	No	No	DNAH5	.	ENSG00000039139	1767	ENST00000265104.5	.	NM_001369.3	.	AR	Primary Ciliary Dyskinesia	Definitive	Ciliary dyskinesia, primary, 3, with or without situs inversus, 608644 (3), Autosomal recessive	603335	603335	8.83e-79	0.699 (0.64 - 0.764)	0.924 (0.902 - 0.945)
Tier 1	Syndromic	No	No	DNAI1	.	ENSG00000122735	27019	ENST00000242317.9	.	NM_012144.4	.	AR	Primary Ciliary Dyskinesia	Definitive	Ciliary dyskinesia, primary, 1, with or without situs inversus, 244400 (3), Autosomal recessive	604366	604366	7.03e-16	0.696 (0.571 - 0.854)	0.922 (0.871 - 0.976)
Tier 1	Syndromic	No	No	DOCK6	.	ENSG00000130158	57572	ENST00000294618.12	.	NM_020812.4	.	AR	Adams-Oliver	Definitive	Adams-Oliver syndrome 2, 614219 (3), Autosomal recessive	614194	614194	1.38e-40	0.763 (0.67 - 0.87)	0.956 (0.924 - 0.987)
Tier 1	Syndromic	No	No	EFTUD2	.	ENSG00000108883	9343	ENST00000426333.7	.	NM_004247.4	.	AD	Mandibulofacial dysostosis, Guion-Almeida type	Strong	Mandibulofacial dysostosis, Guion-Almeida type, 610536 (3), Autosomal dominant	603892	603892	1	0.0832 (0.049 - 0.145)	0.586 (0.551 - 0.623)
Tier 1	Syndromic	Yes	No	EHMT1	.	ENSG00000181090	79813	ENST00000460843.6	.	NM_024757.5	.	AD	Kleefstra syndrome	Definitive	Kleefstra syndrome 1, 610253 (3), Autosomal dominant	607001	607001	1	0.103 (0.068 - 0.159)	0.872 (0.836 - 0.909)
Tier 1	Syndromic	No	No	ELN	.	ENSG00000049540	2006	ENST00000252034.12	.	NM_000501.4	.	AD	Williams-Beuren	Definitive	Cutis laxa, autosomal dominant, 123700 (3), Autosomal dominant; Supravalvar aortic stenosis, 185500 (3), Autosomal dominant	130160	130160	7.62e-10	0.562 (0.455 - 0.696)	0.886 (0.835 - 0.939)
Tier 1	Syndromic	No	No	EOGT	.	ENSG00000163378	285203	ENST00000383701.8	.	NM_001278689.2	.	AR	Adams-Oliver	Strong	Adams-Oliver syndrome 4, 615297 (3), Autosomal recessive	614789	614789	4.82e-07	0.791 (0.568 - 1.12)	1.07 (0.982 - 1.16)
Tier 1	Syndromic	No	No	EP300	.	ENSG00000100393	2033	ENST00000263253.9	.	NM_001429.4	.	AD	Rubinstein Taybi	Definitive	Menke-Hennekam syndrome 2, 618333 (3), Autosomal dominant; Colorectal cancer, somatic, 114500 (3); Rubinstein-Taybi syndrome 2, 613684 (3), Autosomal dominant	602700	602700	1	0.121 (0.09 - 0.164)	0.869 (0.84 - 0.897)
Tier 1	Syndromic	No	No	ESCO2	.	ENSG00000171320	157570	ENST00000305188.13	.	NM_001017420.3	.	AR	Roberts	Strong	Juberg-Hayward syndrome, 216100 (3), Autosomal recessive; Roberts-SC phocomelia syndrome, 268300 (3), Autosomal recessive	609353	609353	2.08e-12	0.788 (0.618 - 1.01)	0.95 (0.89 - 1.01)
Tier 1	Isolated	No	No	ETS1	.	ENSG00000134954	2113	ENST00000392668.8	.	NM_001143820.2	.	AD	.	Definitive	.	.	164720	0.99981	0.232 (0.142 - 0.393)	0.682 (0.623 - 0.745)
Tier 1	Syndromic	No	No	EVC	.	ENSG00000072840	2121	ENST00000264956.11	.	NM_153717.3	.	AR	Ellis-van Creveld	Definitive	Ellis-van Creveld syndrome, 225500 (3), Autosomal recessive; ?Weyers acrofacial dysostosis, 193530 (3), Autosomal dominant	604831	604831	6.3e-37	0.969 (0.83 - 1.13)	1.12 (1.07 - 1.18)
Tier 1	Syndromic	No	No	EVC2	.	ENSG00000173040	132884	ENST00000344408.10	.	NM_147127.5	.	AR	Ellis-van Creveld	Definitive	Ellis-van Creveld syndrome, 225500 (3), Autosomal recessive; Weyers acrofacial dysostosis, 193530 (3), Autosomal dominant	607261	607261	1.78e-47	0.951 (0.831 - 1.09)	1.12 (1.08 - 1.16)
Tier 1	Isolated	Yes	No	FLT4	.	ENSG00000037280	2324	ENST00000261937.11	.	NM_182925.5	.	AD	.	Strong	Hemangioma, capillary infantile, somatic, 602089 (3); Lymphatic malformation 1, 153100 (3), Autosomal dominant; Congenital heart defects, multiple types, 7, 618780 (3), Autosomal dominant	153100	136352	1	0.195 (0.145 - 0.265)	0.808 (0.774 - 0.843)
Tier 1	Syndromic	No	No	FOXC1	.	ENSG00000054598	2296	ENST00000645831.2	.	NM_001453.3	.	AD	Axenfeld-Rieger syndrome, type 3	Definitive	Axenfeld-Rieger syndrome, type 3, 602482 (3), Autosomal dominant; Anterior segment dysgenesis 3, multiple subtypes, 601631 (3), Autosomal dominant	601090	601090	0.054624	0.609 (0.317 - 1.28)	1.38 (1.31 - 1.46)
Tier 1	Syndromic	No	No	FOXC2	.	ENSG00000176692	2303	ENST00000649859.1	.	NM_005251.3	.	AD	Lymphedema-distichiasis syndrome (with or without renal disease and diabetes mellitus)	Definitive	Lymphedema-distichiasis syndrome, 153400 (3), Autosomal dominant; Lymphedema-distichiasis syndrome with renal disease and diabetes mellitus, 153400 (3), Autosomal dominant	602402	602402	0.00066521	1.11 (0.643 - 1.81)	1.33 (1.26 - 1.41)
Tier 1	Syndromic	No	No	FOXF1	.	ENSG00000103241	2294	ENST00000262426.6	.	NM_001451.3	.	AD	Alveolar capillary dysplasia with misalignment of pulmonary veins	Definitive	Alveolar capillary dysplasia with misalignment of pulmonary veins, 265380 (3), Autosomal dominant	601089	601089	0.427	0.392 (0.236 - 0.685)	0.963 (0.894 - 1.04)
Tier 1	Syndromic	Yes	No	G6PC3	.	ENSG00000141349	92579	ENST00000269097.9	.	NM_138387.4	.	AR	Dursun syndrome, congenital neutropenia	Definitive	Dursun syndrome, 612541 (3), Autosomal recessive; Neutropenia, severe congenital 4, autosomal recessive, 612541 (3), Autosomal recessive	611045	611045	5.33e-08	0.739 (0.549 - 1.01)	0.832 (0.764 - 0.907)
Tier 1	Isolated	No	No	GATA4	.	ENSG00000136574	2626	ENST00000532059.6	.	NM_001308093.3	.	AD	.	Definitive	Tetralogy of Fallot, 187500 (3), Autosomal dominant; Atrial septal defect 2, 607941 (3), Autosomal dominant; Ventricular septal defect 1, 614429 (3), Autosomal dominant; Atrioventricular septal defect 4, 614430 (3), Autosomal dominant; ?Testicular anomalies with or without congenital heart disease, 615542 (3), Autosomal dominant	600576	600576	0.99122	0.249 (0.141 - 0.468)	1.17 (1.09 - 1.25)
Tier 1	Isolated	No	No	GATA5	.	ENSG00000130700	140628	ENST00000252997.3	.	NM_080473.5	.	AD	.	Definitive	Congenital heart defects, multiple types, 5, 617912 (3), Autosomal recessive, Autosomal dominant	611496	611496	3.62e-11	1.18 (0.872 - 1.63)	1.41 (1.32 - 1.51)
Tier 1	Isolated	No	No	GATA6	.	ENSG00000141448	2627	ENST00000269216.10	.	NM_005257.6	.	AD	.	Definitive	Atrial septal defect 9, 614475 (3), Autosomal dominant; Persistent truncus arteriosus, 217095 (3); Pancreatic agenesis and congenital heart defects, 600001 (3), Autosomal dominant; Atrioventricular septal defect 5, 614474 (3), Autosomal dominant; Tetralogy of Fallot, 187500 (3), Autosomal dominant	601656	601656	0.95497	0.318 (0.199 - 0.527)	1.12 (1.05 - 1.19)
Tier 1	Syndromic	No	No	GDF1	.	ENSG00000130283	2657	ENST00000247005.8	.	NM_001492.6	.	AD/AR	Heterotaxy	Definitive	Congenital heart defects, multiple types, 6, 613854 (3), Autosomal dominant; Right atrial isomerism (Ivemark), 208530 (3), Autosomal recessive	602880	602880	6.68e-06	2.23 (1.12 - 1.97)	1.5 (1.39 - 1.62)
Tier 1	Isolated	No	No	HAND1	.	ENSG00000113196	9421	ENST00000231121.3	.	NM_004821.3	.	AD	.	Definitive	.	602406	602406	0.010394	0.659 (0.385 - 1.19)	0.986 (0.896 - 1.09)
Tier 1	Isolated	No	No	HAND2	.	ENSG00000164107	9464	ENST00000359562.4	.	NM_021973.3	.	AD	.	Definitive	.	602407	602407	0.88666	0.191 (0.077 - 0.601)	1.05 (0.946 - 1.16)
Tier 1	Syndromic	No	No	HOXA1	.	ENSG00000105991	3198	ENST00000643460.2	.	NM_005522.5	.	AR	Bosley-Salih-Alorainy syndrome	Definitive	Bosley-Salih-Alorainy syndrome, 601536 (3), Autosomal recessive; Athabaskan brainstem dysgenesis syndrome, 601536 (3), Autosomal recessive	142955	142955	9.19e-06	0.703 (0.497 - 1.01)	0.96 (0.888 - 1.04)
Tier 1	Syndromic	No	Yes	HRAS	.	ENSG00000174775	3265	ENST00000311189.8	ENST00000417302.7	NM_005343.4	NM_176795.5	AD	Costello	Definitive	Bladder cancer, somatic, 109800 (3); Thyroid carcinoma, follicular, somatic, 188470 (3); Congenital myopathy with excess of muscle spindles, 218040 (3), Autosomal dominant; Nevus sebaceous or woolly hair nevus, somatic, 162900 (3); Schimmelpenning-Feuerstein-Mims syndrome, somatic mosaic, 163200 (3); Spitz nevus or nevus spilus, somatic, 137550 (3); Costello syndrome, 218040 (3), Autosomal dominant	190020	190020	0.017283	0.539 (0.339 - 0.893)	0.757 (0.674 - 0.85)
Tier 1	Syndromic	No	No	JAG1	.	ENSG00000101384	182	ENST00000254958.10	.	NM_000214.3	.	AD	Alagille	Definitive	?Deafness, congenital heart defects, and posterior embryotoxon, 617992 (3), Autosomal dominant; Charcot-Marie-Tooth disease, axonal, type 2HH, 619574 (3), Autosomal dominant; Alagille syndrome 1, 118450 (3), Autosomal dominant; Tetralogy of Fallot, 187500 (3), Autosomal dominant	601920	601920	1	0.144 (0.099 - 0.211)	0.635 (0.602 - 0.669)
Tier 1	Syndromic	Yes	No	KANSL1	.	ENSG00000120071	284058	ENST00000432791.7	.	NM_015443.4	.	AD	Koolen-De Vries syndrome	Definitive	Koolen-De Vries syndrome, 610443 (3), Autosomal dominant	612452	612452	1	0.225 (0.159 - 0.325)	0.933 (0.89 - 0.978)
Tier 1	Syndromic	No	No	KAT6A	.	ENSG00000083168	7994	ENST00000265713.8	.	NM_006766.5	.	AD	Mental retardation, autosomal dominant 32	Definitive	Arboleda-Tham syndrome, 616268 (3), Autosomal dominant	616268	601408	1	0.0439 (0.024 - 0.083)	0.821 (0.789 - 0.852)
Tier 1	Syndromic	No	No	KAT6B	.	ENSG00000156650	23522	ENST00000287239.10	.	NM_012330.4	.	AD	Genitopatellar syndrome, SBBYSS syndrome	Strong	SBBYSS syndrome, 603736 (3), Autosomal dominant; Genitopatellar syndrome, 606170 (3), Autosomal dominant	605880	605880	1	0.0575 (0.034 - 0.098)	0.735 (0.707 - 0.764)
Tier 1	Syndromic	No	No	KDM6A	.	ENSG00000147050	7403	ENST00000611820.5	.	NM_001291415.2	.	XLD	Kabuki	Moderate	Kabuki syndrome 2, 300867 (3), X-linked dominant	300128	300128	.	.	.
Tier 1	Syndromic	No	No	KMT2D	.	ENSG00000167548	8085	ENST00000301067.12	.	NM_003482.4	.	AD	Kabuki	Definitive	Kabuki syndrome 1, 147920 (3), Autosomal dominant	602113	602113	1	0.112 (0.089 - 0.141)	0.847 (0.828 - 0.865)
Tier 1	Syndromic	No	No	KRAS	.	ENSG00000133703	3845	ENST00000311936.8	.	NM_004985.5	.	AD	Cardiofaciocutaneous (CFC), Noonan	Definitive	Gastric cancer, somatic, 613659 (3); Oculoectodermal syndrome, somatic, 600268 (3); Breast cancer, somatic, 114480 (3); Noonan syndrome 3, 609942 (3), Autosomal dominant; RAS-associated autoimmune leukoproliferative disorder, 614470 (3), Autosomal dominant; Arteriovenous malformation of the brain, somatic, 108010 (3); Lung cancer, somatic, 211980 (3); Pancreatic carcinoma, somatic, 260350 (3); Leukemia, acute myeloid, somatic, 601626 (3); Schimmelpenning-Feuerstein-Mims syndrome, somatic mosaic, 163200 (3); Cardiofaciocutaneous syndrome 2, 615278 (3), Autosomal dominant; Bladder cancer, somatic, 109800 (3)	190070	190070	0.99914	0.0556 (0.019 - 0.264)	0.407 (0.34 - 0.489)
Tier 1	Syndromic	No	No	MAP2K1	.	ENSG00000169032	5604	ENST00000307102.10	.	NM_002755.4	.	AD	Cardiofaciocutaneous (CFC), Noonan	Definitive	Cardiofaciocutaneous syndrome 3, 615279 (3), Autosomal dominant; Melorheostosis, isolated, somatic mosaic, 155950 (3)	176872	176872	0.96737	0.324 (0.21 - 0.515)	0.522 (0.469 - 0.581)
Tier 1	Syndromic	No	No	MAP2K2	.	ENSG00000126934	5605	ENST00000262948.10	.	NM_030662.4	.	AD	Cardiofaciocutaneous (CFC), Noonan	Definitive	Cardiofaciocutaneous syndrome 4, 615280 (3), Autosomal dominant	601263	601263	1.58e-05	0.614 (0.446 - 0.858)	0.924 (0.856 - 0.997)
Tier 1	Isolated	No	No	MEIS2	.	ENSG00000134138	4212	ENST00000561208.6	.	NM_170675.5	.	AD	.	Definitive	Cleft palate, cardiac defects, and mental retardation, 600987 (3), Autosomal dominant	601740	601740	1	0.146 (0.087 - 0.255)	0.637 (0.588 - 0.69)
Tier 1	Syndromic	No	No	MKKS	BBS6	ENSG00000125863	8195	ENST00000347364.7	.	NM_170784.3	.	AR	McKusick-Kaufman Syndrome and Bardet-Biedl	Definitive	McKusick-Kaufman syndrome, 236700 (3), Autosomal recessive; Bardet-Biedl syndrome 6, 605231 (3), Autosomal recessive	604896	604896	9.95e-11	0.839 (0.64 - 1.11)	0.946 (0.887 - 1.01)
Tier 1	Isolated	No	No	MYH6	.	ENSG00000197616	4624	ENST00000405093.9	.	NM_002471.4	.	AD/AR	.	Definitive	{Sick sinus syndrome 3}, 614090 (3); Atrial septal defect 3, 614089 (3); Cardiomyopathy, dilated, 1EE, 613252 (3), Autosomal dominant; Cardiomyopathy, hypertrophic, 14, 613251 (3), Autosomal dominant	160710	160710	4.97e-18	0.546 (0.471 - 0.634)	0.778 (0.749 - 0.807)
Tier 1	Syndromic	No	No	NEK8	.	ENSG00000160602	284086	ENST00000268766.11	.	NM_178170.3	.	AR	Nephronopthisis, renal-hepatic-pancreatic dysplasia 2	Definitive	Renal-hepatic-pancreatic dysplasia 2, 615415 (3), Autosomal recessive; ?Nephronophthisis 9, 613824 (3)	609799	609799	1.77e-11	0.661 (0.527 - 0.835)	0.832 (0.784 - 0.882)
Tier 1	Syndromic	No	No	NF1	.	ENSG00000196712	4763	ENST00000358273.9	.	NM_001042492.3	.	AD	Neurofibromatosis	Definitive	Watson syndrome, 193520 (3), Autosomal dominant; Leukemia, juvenile myelomonocytic, 607785 (3), Autosomal dominant, Somatic mutation; Neurofibromatosis, familial spinal, 162210 (3), Autosomal dominant; Neurofibromatosis, type 1, 162200 (3), Autosomal dominant; Neurofibromatosis-Noonan syndrome, 601321 (3), Autosomal dominant	162200	613113	0.99946	0.383 (0.327 - 0.449)	0.602 (0.579 - 0.624)
Tier 1	Isolated	No	No	NFATC1	.	ENSG00000131196	4772	ENST00000427363.7	.	NM_001278669.2	.	AD	.	Definitive	.	600489	600489	0.99825	0.326 (0.233 - 0.461)	1.04 (0.991 - 1.08)
Tier 1	Syndromic	No	No	NIPBL	.	ENSG00000164190	25836	ENST00000282516.13	.	NM_133433.4	.	AD	Cornelia de Lange	Definitive	Cornelia de Lange syndrome 1, 122470 (3), Autosomal dominant	608667	608667	1	0.0304 (0.016 - 0.057)	0.652 (0.627 - 0.678)
Tier 1	Isolated	No	No	NKX2-5	.	ENSG00000183072	1482	ENST00000329198.5	.	NM_004387.4	.	AD	.	Definitive	Hypoplastic left heart syndrome 2, 614435 (3), Autosomal dominant; Tetralogy of Fallot, 187500 (3), Autosomal dominant; Hypothyroidism, congenital nongoitrous, 5, 225250 (3), Autosomal dominant; Conotruncal heart malformations, variable, 217095 (3); Ventricular septal defect 3, 614432 (3), Autosomal dominant; Atrial septal defect 7, with or without AV conduction defects, 108900 (3), Autosomal dominant	600584	600584	0.99954	0.124 (0.056 - 0.321)	0.955 (0.881 - 1.03)
Tier 1	Syndromic	No	No	NODAL	.	ENSG00000156574	4838	ENST00000287139.8	.	NM_018055.5	.	AD	Heterotaxy	Definitive	Heterotaxy, visceral, 5, 270100 (3), Autosomal dominant	601265	601265	0.16392	0.455 (0.258 - 0.854)	0.959 (0.864 - 1.07)
Tier 1	Syndromic	No	No	NOTCH1	.	ENSG00000148400	4851	ENST00000651671.1	.	NM_017617.5	.	AD	Adams-Oliver, BAV	Definitive	Adams-Oliver syndrome 5, 616028 (3), Autosomal dominant; Aortic valve disease 1, 109730 (3), Autosomal dominant	190198	190198	1	0.164 (0.125 - 0.217)	0.831 (0.805 - 0.856)
Tier 1	Syndromic	No	No	NPHP3	.	ENSG00000113971	27031	ENST00000337331.10	.	NM_153240.5	.	AR	Meckel syndrome 7, Nephronophthisis 3, Renal-hepatic-pancreatic dysplasia 1	Moderate	Nephronophthisis 3, 604387 (3), Autosomal recessive; Renal-hepatic-pancreatic dysplasia 1, 208540 (3), Autosomal recessive; Meckel syndrome 7, 267010 (3), Autosomal recessive	608002	608002	1.45e-21	0.73 (0.613 - 0.873)	0.93 (0.886 - 0.976)
Tier 1	Isolated	No	No	NR2F2	.	ENSG00000185551	7026	ENST00000394166.8	.	NM_021005.4	.	AD	.	Definitive	46,XX sex reversal 5, 618901 (3), Autosomal dominant; Congenital heart defects, multiple types, 4, 615779 (3), Autosomal dominant	107773	107773	1	0.0626 (0.025 - 0.197)	0.52 (0.473 - 0.573)
Tier 1	Syndromic	No	No	NRAS	.	ENSG00000213281	4893	ENST00000369535.5	.	NM_002524.5	.	AD	Noonan	Definitive	Noonan syndrome 6, 613224 (3), Autosomal dominant; ?RAS-associated autoimmune lymphoproliferative syndrome type IV, somatic, 614470 (3); Melanocytic nevus syndrome, congenital, somatic, 137550 (3); Epidermal nevus, somatic, 162900 (3); Schimmelpenning-Feuerstein-Mims syndrome, somatic mosaic, 163200 (3); Thyroid carcinoma, follicular, somatic, 188470 (3); Neurocutaneous melanosis, somatic, 249400 (3); Colorectal cancer, somatic, 114500 (3)	164790	164790	0.93745	0.262 (0.136 - 0.55)	0.597 (0.519 - 0.688)
Tier 1	Syndromic	No	No	NSD1	.	ENSG00000165671	64324	ENST00000439151.7	.	NM_022455.5	.	AD	Sotos	Definitive	Sotos syndrome, 117550 (3), Autosomal dominant	606681	606681	1	0.102 (0.073 - 0.144)	0.728 (0.704 - 0.753)
Tier 1	Syndromic	No	No	OFD1	.	ENSG00000046651	8481	ENST00000340096.11	.	NM_003611.3	.	XLD/XLR	Oro-facial-digital syndrome, Simpson-Golabi-Behmel	Definitive	Simpson-Golabi-Behmel syndrome, type 2, 300209 (3), X-linked recessive; ?Retinitis pigmentosa 23, 300424 (3), X-linked recessive; Orofaciodigital syndrome I, 311200 (3), X-linked dominant; Joubert syndrome 10, 300804 (3), X-linked recessive	300170	300170	.	.	.
Tier 1	Syndromic	No	No	PBX1	.	ENSG00000185630	5087	ENST00000420696.7	.	NM_002585.4	.	AD	Pancreatic agenesis	Definitive	Congenital anomalies of kidney and urinary tract syndrome with or without hearing loss, abnormal ears, or developmental delay, 617641 (3), Autosomal dominant	617641	176310	1	0.0928 (0.045 - 0.212)	0.467 (0.418 - 0.521)
Tier 1	Syndromic	Yes	No	PKD1	.	ENSG00000008710	5310	ENST00000262304.9	.	NM_001009944.3	.	AD	Polycystic Kidney disease	Definitive	Polycystic kidney disease 1, 173900 (3), Autosomal dominant	601313	601313	1	0.3 (0.247 - 0.364)	1.22 (1.2 - 1.25)
Tier 1	Syndromic	No	No	PTPN11	.	ENSG00000179295	5781	ENST00000351677.7	.	NM_002834.5	.	AD	Noonan	Definitive	Noonan syndrome 1, 163950 (3), Autosomal dominant; LEOPARD syndrome 1, 151100 (3), Autosomal dominant; Metachondromatosis, 156250 (3), Autosomal dominant; Leukemia, juvenile myelomonocytic, somatic, 607785 (3)	176876	176876	1	0.0791 (0.042 - 0.156)	0.508 (0.466 - 0.552)
Tier 1	Syndromic	No	No	RAB23	.	ENSG00000112210	51715	ENST00000468148.6	.	NM_016277.5	.	AR	Carpenter	Moderate	Carpenter syndrome, 201000 (3), Autosomal recessive	606144	606144	0.033359	0.506 (0.318 - 0.838)	0.823 (0.732 - 0.927)
Tier 1	Syndromic	No	No	RAF1	.	ENSG00000132155	5894	ENST00000251849.9	.	NM_002880.4	.	AD	Noonan	Definitive	Cardiomyopathy, dilated, 1NN, 615916 (3), Autosomal dominant; Noonan syndrome 5, 611553 (3), Autosomal dominant; LEOPARD syndrome 2, 611554 (3)	164760	164760	1	0.241 (0.167 - 0.353)	0.678 (0.632 - 0.726)
Tier 1	Syndromic	No	No	RAI1	.	ENSG00000108557	10743	ENST00000353383.6	.	NM_030665.4	.	AD	Smith Magenis	Definitive	Smith-Magenis syndrome, 182290 (3), Isolated cases, Autosomal dominant	607642	607642	1	0.0737 (0.043 - 0.129)	0.869 (0.839 - 0.9)
Tier 1	Syndromic	No	No	RBM10	.	ENSG00000182872	8241	ENST00000377604.8	.	NM_005676.5	.	XLR	TARP syndrome	Definitive	TARP syndrome, 311900 (3), X-linked recessive	300080	300080	.	.	.
Tier 1	Syndromic	No	No	RECQL4	.	ENSG00000160957	9401	ENST00000617875.6	.	NM_004260.4	.	AR	Baller-Gerold	Definitive	Baller-Gerold syndrome, 218600 (3), Autosomal recessive; Rothmund-Thomson syndrome, type 2, 268400 (3), Autosomal recessive; RAPADILINO syndrome, 266280 (3), Autosomal recessive	268400	603780	5.77e-69	1.33 (1.17 - 1.52)	1.43 (1.38 - 1.48)
Tier 1	Syndromic	No	No	RIT1	.	ENSG00000143622	6016	ENST00000368323.8	.	NM_006912.6	.	AD	Noonan	Definitive	Noonan syndrome 8, 615355 (3), Autosomal dominant	609591	609591	0.96123	0.249 (0.129 - 0.523)	0.746 (0.663 - 0.84)
Tier 1	Syndromic	No	No	ROR2	.	ENSG00000169071	4920	ENST00000375708.4	.	NM_004560.4	.	AR	Robinow, Brachydactyly	Moderate	Brachydactyly, type B1, 113000 (3), Autosomal dominant; Robinow syndrome, autosomal recessive, 268310 (3), Autosomal recessive	602337	602337	0.3497	0.406 (0.307 - 0.543)	0.904 (0.861 - 0.948)
Tier 1	Syndromic	No	No	RPL5	.	ENSG00000122406	6125	ENST00000370321.8	.	NM_000969.5	.	AD	Diamond-Blackfan Anemia	Strong	Diamond-Blackfan anemia 6, 612561 (3), Autosomal dominant	603634	603634	1	0 (0 - 0.096)	0.633 (0.567 - 0.707)
Tier 1	Syndromic	No	No	RPS19	.	ENSG00000105372	6223	ENST00000598742.6	.	NM_001022.4	.	AD	Diamond-Blackfan Anemia	Definitive	Diamond-Blackfan anemia 1, 105650 (3), Autosomal dominant	603474	603474	0.99966	0.0504 (0.017 - 0.239)	0.553 (0.473 - 0.647)
Tier 1	Syndromic	No	No	SALL1	.	ENSG00000103449	6299	ENST00000251020.9	.	NM_002968.3	.	AD	Townes-Brocks	Definitive	Townes-Brocks syndrome 1, 107480 (3), Autosomal dominant; Townes-Brocks branchiootorenal-like syndrome, 107480 (3), Autosomal dominant	602218	602218	1	0.134 (0.082 - 0.228)	0.86 (0.824 - 0.897)
Tier 1	Syndromic	No	No	SHOC2	.	ENSG00000108061	8036	ENST00000369452.9	.	NM_007373.4	.	AD	Noonan	Definitive	Noonan syndrome-like with loose anagen hair 1, 607721 (3), Autosomal dominant	607721	602775	1	0.0638 (0.025 - 0.201)	0.552 (0.501 - 0.608)
Tier 1	Syndromic	No	No	SMAD2	.	ENSG00000175387	4087	ENST00000262160.11	.	NM_005901.6	.	AD	.	Definitive	Loeys-Dietz syndrome 6, 619656 (3), Autosomal dominant; Congenital heart defects, multiple types, 8, with or without heterotaxy, 619657 (3), Autosomal dominant	601366	601366	1	0.126 (0.068 - 0.249)	0.429 (0.381 - 0.483)
Tier 1	Syndromic	No	No	SMAD3	.	ENSG00000166949	4088	ENST00000327367.9	.	NM_005902.4	.	AD	Loeys-Dietz syndrome 3	Definitive	Loeys-Dietz syndrome 3, 613795 (3), Autosomal dominant	603109	603109	0.99998	0.23 (0.146 - 0.373)	0.505 (0.458 - 0.556)
Tier 1	Syndromic	No	No	SMAD4	.	ENSG00000141646	4089	ENST00000342988.8	.	NM_005359.6	.	AD	Myhre syndrome	Definitive	Pancreatic cancer, somatic, 260350 (3); Myhre syndrome, 139210 (3), Autosomal dominant; Polyposis, juvenile intestinal, 174900 (3), Autosomal dominant; Juvenile polyposis/hereditary hemorrhagic telangiectasia syndrome, 175050 (3), Autosomal dominant	600993	600993	1	0.108 (0.055 - 0.227)	0.437 (0.394 - 0.485)
Tier 1	Isolated	No	No	SMAD6	.	ENSG00000137834	4091	ENST00000288840.10	.	NM_005585.5	.	AD	.	Definitive	Aortic valve disease 2, 614823 (3), Autosomal dominant; {Radioulnar synostosis, nonsyndromic}, 179300 (3), Autosomal dominant; {Craniosynostosis 7, susceptibility to}, 617439 (3), Autosomal dominant	614823	602931	8.13e-55	2.79 (1.83 - 2)	1.85 (1.76 - 1.94)
Tier 1	Syndromic	No	No	SMARCA4	.	ENSG00000127616	6597	ENST00000344626.10	ENST00000646693.2	NM_003072.5	NM_001387283.1	AD	Coffin Siris	Definitive	Coffin-Siris syndrome 4, 614609 (3), Autosomal dominant; {Rhabdoid tumor predisposition syndrome 2}, 613325 (3), Autosomal dominant	603254	603254	1	0.168 (0.125 - 0.226)	0.495 (0.471 - 0.52)
Tier 1	Syndromic	No	No	SON	.	ENSG00000159140	6651	ENST00000356577.10	.	NM_138927.4	.	AD	ZTTK syndrome	Definitive	ZTTK syndrome, 617140 (3), Autosomal dominant	617140	182465	1	0.0198 (0.008 - 0.051)	0.869 (0.841 - 0.898)
Tier 1	Syndromic	No	No	SOS1	.	ENSG00000115904	6654	ENST00000402219.8	.	NM_005633.4	.	AD	Noonan	Definitive	Noonan syndrome 4, 610733 (3), Autosomal dominant; ?Fibromatosis, gingival, 1, 135300 (3), Autosomal dominant	182530	182530	1	0.181 (0.117 - 0.288)	0.792 (0.745 - 0.841)
Tier 1	Syndromic	No	No	STRA6	.	ENSG00000137868	64220	ENST00000395105.9	.	NM_022369.4	.	AR	Microphthalmia, syndromic 9	Definitive	Microphthalmia, syndromic 9, 601186 (3), Autosomal recessive; Microphthalmia, isolated, with coloboma 8, 601186 (3), Autosomal recessive	610745	610745	2.3e-08	0.57 (0.452 - 0.725)	0.894 (0.841 - 0.949)
Tier 1	Isolated	No	No	TAB2	.	ENSG00000055208	23118	ENST00000637181.2	.	NM_001292034.3	.	AD	.	Definitive	Congenital heart defects, nonsyndromic, 2, 614980 (3), Autosomal dominant	605101	605101	1	0.0453 (0.02 - 0.117)	0.703 (0.658 - 0.751)
Tier 1	Isolated	No	No	TBX20	.	ENSG00000164532	57057	ENST00000408931.4	.	NM_001077653.2	.	AD	.	Definitive	Atrial septal defect 4, 611363 (3)	606061	606061	0.9998	0.21 (0.122 - 0.378)	0.716 (0.659 - 0.777)
Tier 1	Syndromic	No	No	TBX5	.	ENSG00000089225	6910	ENST00000405440.7	.	NM_181486.4	.	AD	Holt Oran	Definitive	Holt-Oram syndrome, 142900 (3), Autosomal dominant	601620	601620	1	0.148 (0.086 - 0.267)	0.833 (0.778 - 0.892)
Tier 1	Syndromic	No	No	TFAP2B	.	ENSG00000008196	7021	ENST00000393655.4	.	NM_003221.4	.	AD	Char	Definitive	Patent ductus arteriosus 2, 617035 (3), Autosomal dominant; Char syndrome, 169100 (3), Autosomal dominant	601601	601601	0.99997	0.202 (0.121 - 0.353)	0.82 (0.762 - 0.883)
Tier 1	Syndromic	No	No	TGFBR1	.	ENSG00000106799	7046	ENST00000374994.9	.	NM_004612.4	.	AD	Loeys-Dietz syndrome 1	Definitive	{Multiple self-healing squamous epithelioma, susceptibility to}, 132800 (3), Autosomal dominant; Loeys-Dietz syndrome 1, 609192 (3), Autosomal dominant	190181	190181	0.96403	0.35 (0.245 - 0.509)	0.603 (0.554 - 0.656)
Tier 1	Syndromic	No	No	TGFBR2	.	ENSG00000163513	7048	ENST00000295754.10	.	NM_003242.6	.	AD	Loeys-Dietz syndrome 2	Definitive	Loeys-Dietz syndrome 2, 610168 (3), Autosomal dominant; Colorectal cancer, hereditary nonpolyposis, type 6, 614331 (3); Esophageal cancer, somatic, 133239 (3)	190182	190182	0.90792	0.358 (0.247 - 0.531)	0.704 (0.655 - 0.757)
Tier 1	Syndromic	No	No	UBR1	.	ENSG00000159459	197131	ENST00000290650.9	.	NM_174916.3	.	AR	Johanson-Blizzard syndrome	Definitive	Johanson-Blizzard syndrome, 243800 (3), Autosomal recessive	605981	605981	0.96721	0.391 (0.325 - 0.47)	0.798 (0.765 - 0.831)
Tier 1	Syndromic	No	No	ZEB2	.	ENSG00000169554	9839	ENST00000627532.3	.	NM_014795.4	.	AD	Mowat Wilson	Definitive	Mowat-Wilson syndrome, 235730 (3), Autosomal dominant	605802	605802	1	0.0576 (0.031 - 0.114)	0.612 (0.58 - 0.645)
Tier 1	Syndromic	No	No	ZIC3	.	ENSG00000156925	7547	ENST00000287538.10	.	NM_003413.4	.	XLR	Heterotaxy, VACTERL association, X-linked	Definitive	Congenital heart defects, nonsyndromic, 1, X-linked, 306955 (3), X-linked recessive; Heterotaxy, visceral, 1, X-linked, 306955 (3), X-linked recessive; VACTERL association, X-linked, 314390 (3), X-linked recessive	300265	300265	.	.	.
Cardiac relevant gene	.	No	Yes	AR	.	ENSG00000169083	367	ENST00000374690.9	.	NM_000044.6	.	XLR	Kennedy disease	Definitive	Androgen insensitivity, partial, with or without breast cancer, 312300 (3), X-linked recessive; {Prostate cancer, susceptibility to}, 176807 (3), Autosomal dominant, Somatic mutation; Androgen insensitivity, 300068 (3), X-linked recessive; Spinal and bulbar muscular atrophy of Kennedy, 313200 (3), X-linked recessive; Hypospadias 1, X-linked, 300633 (3), X-linked recessive	313200	313700	.	.	.
Cardiac relevant gene	.	No	Yes	CNBP	.	ENSG00000169714	7555	ENST00000422453.7	.	NM_003418.5	.	AD	.	.	Myotonic dystrophy 2, 602668 (3), Autosomal dominant	116955	116955	0.94605	0.274 (0.149 - 0.541)	0.453 (0.388 - 0.53)
Cardiac relevant gene	.	Yes	Yes	DMPK	.	ENSG00000104936	1760	ENST00000291270.9	.	NM_004409.5	.	AD	.	.	Myotonic dystrophy 1, 160900 (3), Autosomal dominant	.	605377	0.00053027	0.496 (0.372 - 0.67)	1.05 (0.995 - 1.11)
Cardiac relevant gene	.	Yes	Yes	FXN	.	ENSG00000165060	2395	ENST00000484259.3	.	NM_000144.5	.	AR	Friedreich ataxia	Definitive	Friedreich ataxia with retained reflexes, 229300 (3), Autosomal recessive; Friedreich ataxia, 229300 (3), Autosomal recessive	606829	606829	0.16481	0.448 (0.262 - 0.809)	1.08 (0.972 - 1.2)
Cardiac relevant gene	.	No	Yes	KCNN3	.	ENSG00000143603	3782	ENST00000271915.9	.	NM_002249.6	.	AD	.	.	Zimmermann-Laband syndrome 3, 618658 (3), Autosomal dominant	602983	602983	0.99999	0.249 (0.168 - 0.379)	0.6 (0.56 - 0.642)
Cardiac relevant gene	.	No	Yes	PABPN1	.	ENSG00000100836	8106	ENST00000216727.9	.	NM_004643.4	.	AD	.	.	Oculopharyngeal muscular dystrophy, 164300 (3), Autosomal dominant	.	602279	0.99939	0.175 (0.091 - 0.369)	0.797 (0.721 - 0.882)
Cardiac relevant gene	.	No	Yes	CBL	.	ENSG00000110395	867	ENST00000264033.6	.	NM_005188.4	.	AD	CBL-related disorder	Definitive	Noonan syndrome-like disorder with or without juvenile myelomonocytic leukemia, 613563 (3), Autosomal dominant; ?Juvenile myelomonocytic leukemia, 607785 (3), Autosomal dominant, Somatic mutation	613563	165360	0.00033116	0.478 (0.37 - 0.622)	0.858 (0.812 - 0.906)
Cardiac relevant gene	.	No	Yes	ZIC2	.	ENSG00000043355	7546	ENST00000376335.8	.	NM_007129.5	.	AD	.	.	Holoprosencephaly 5, 609637 (3), Autosomal dominant	603073	603073	0.96497	0.263 (0.143 - 0.52)	0.947 (0.883 - 1.02)
Cardiac relevant gene	.	Yes	No	ANKRD11	.	ENSG00000167522	29123	ENST00000301030.10	.	NM_013275.6	.	AD	KBG syndrome	Definitive	KBG syndrome, 148050 (3), Autosomal dominant	611192	611192	1	0.0878 (0.059 - 0.132)	1.05 (1.02 - 1.08)
Cardiac relevant gene	.	Yes	No	AXIN1	.	ENSG00000103126	8312	ENST00000262320.8	.	NM_003502.4	.	.	.	.	Hepatocellular carcinoma, somatic, 114550 (3); ?Caudal duplication anomaly, 607864 (3)	603816	603816	0.1643	0.417 (0.312 - 0.563)	0.984 (0.936 - 1.03)
Cardiac relevant gene	.	Yes	No	CFC1	.	ENSG00000136698	55997	ENST00000259216.6	.	NM_032545.4	.	AD	.	.	Heterotaxy, visceral, 2, autosomal, 605376 (3), Autosomal dominant	605194	605194	0.85842	0 (0 - 0.586)	0.232 (0.139 - 0.405)
Cardiac relevant gene	.	Yes	No	CFC1B	.	ENSG00000152093	653275	ENST00000281882.8	.	NM_001079530.2	.	.	.	.	.	.	.	.	.	.
Cardiac relevant gene	.	Yes	No	DNAAF3	.	ENSG00000167646	352909	ENST00000524407.7	.	NM_001256715.2	.	AR	Primary ciliary dyskinesia 2	Definitive	Ciliary dyskinesia, primary, 2, 606763 (3), Autosomal recessive	614566	614566	6.11e-12	0.869 (0.67 - 1.14)	1.08 (1.02 - 1.15)
Cardiac relevant gene	.	Yes	No	DYNLT2B	TCTEX1D2	ENSG00000213123	255758	ENST00000325318.10	.	NM_152773.5	.	.	.	.	Short-rib thoracic dysplasia 17 with or without polydactyly, 617405 (3), Autosomal recessive	.	617353	0.00021154	0.778 (0.505 - 1.24)	0.829 (0.717 - 0.959)
Cardiac relevant gene	.	Yes	No	HES7	.	ENSG00000179111	84667	ENST00000541682.7	.	NM_001165967.2	.	AR	.	.	Spondylocostal dysostosis 4, autosomal recessive, 613686 (3), Autosomal recessive	608059	608059	0.0054268	0.732 (0.429 - 1.32)	1.48 (1.35 - 1.61)
Cardiac relevant gene	.	Yes	No	HYDIN	.	ENSG00000157423	54768	ENST00000393567.7	.	NM_001270974.2	.	AR	Primary ciliary dyskinesia 5	Definitive	Ciliary dyskinesia, primary, 5, 608647 (3), Autosomal recessive	610812	610812	4.52e-08	0.469 (0.398 - 0.555)	0.751 (0.723 - 0.78)
Cardiac relevant gene	.	Yes	No	INPP5E	.	ENSG00000148384	56623	ENST00000371712.4	.	NM_019892.6	.	AR	Joubert syndrome 1	Definitive	Joubert syndrome 1, 213300 (3), Autosomal recessive; Mental retardation, truncal obesity, retinal dystrophy, and micropenis, 610156 (3), Autosomal recessive	.	613037	1.2e-11	0.892 (0.683 - 1.18)	1.19 (1.12 - 1.25)
Cardiac relevant gene	.	Yes	No	LBR	.	ENSG00000143815	3930	ENST00000272163.9	.	NM_002296.4	.	AR	Regressive spondylometaphyseal dysplasia, Greenberg dysplasia	Moderate	Pelger-Huet anomaly, 169400 (3), Autosomal dominant; ?Reynolds syndrome, 613471 (3), Autosomal dominant; Rhizomelic skeletal dysplasia with or without Pelger-Huet anomaly, 618019 (3), Autosomal recessive; Greenberg skeletal dysplasia, 215140 (3), Autosomal recessive	.	600024	0.97287	0.357 (0.259 - 0.499)	0.905 (0.849 - 0.964)
Cardiac relevant gene	.	Yes	No	LZTFL1	.	ENSG00000163818	54585	ENST00000296135.11	.	NM_020347.4	.	AR	Ciliopathy	Definitive	Bardet-Biedl syndrome 17, 615994 (3), Autosomal recessive	606568	606568	0.0015497	0.576 (0.389 - 0.874)	0.81 (0.72 - 0.913)
Cardiac relevant gene	.	Yes	No	NOTCH2	.	ENSG00000134250	4853	ENST00000256646.7	.	NM_024408.4	.	AD	.	.	Alagille syndrome 2, 610205 (3), Autosomal dominant; Hajdu-Cheney syndrome, 102500 (3), Autosomal dominant	600275	600275	1	0.108 (0.077 - 0.151)	0.705 (0.68 - 0.73)
Cardiac relevant gene	.	Yes	No	PCCB	.	ENSG00000114054	5096	ENST00000251654.9	.	NM_000532.5	.	AR	Propionic acidemia	Definitive	Propionicacidemia, 606054 (3), Autosomal recessive	.	232050	0.00011332	0.59 (0.421 - 0.843)	1.11 (1.04 - 1.18)
Cardiac relevant gene	.	Yes	No	PDE6B	.	ENSG00000133256	5158	ENST00000496514.6	.	NM_000283.4	.	.	.	.	Retinitis pigmentosa-40, 613801 (3), Autosomal recessive; Night blindness, congenital stationary, autosomal dominant 2, 163500 (3), Autosomal dominant	.	180072	7.35e-27	1.02 (0.849 - 1.24)	1.01 (0.954 - 1.06)
Cardiac relevant gene	.	Yes	No	PIGV	.	ENSG00000060642	55650	ENST00000674202.1	.	NM_017837.4	.	AR	.	.	Hyperphosphatasia with mental retardation syndrome 1, 239300 (3), Autosomal recessive	610274	610274	1.77e-06	0.654 (0.481 - 0.902)	0.846 (0.786 - 0.909)
Cardiac relevant gene	.	Yes	No	RFX2	.	ENSG00000087903	5990	ENST00000303657.10	.	NM_000635.4	.	.	.	.	.	142765	142765	1	0.249 (0.171 - 0.369)	0.804 (0.757 - 0.853)
Cardiac relevant gene	.	Yes	No	RPS17	.	ENSG00000182774	6218	ENST00000647841.1	.	NM_001021.6	.	AD	.	.	Diamond-Blackfan anemia 4, 612527 (3), Autosomal dominant	180472	180472	0.99969	0 (0 - 0.17)	0.362 (0.297 - 0.443)
Cardiac relevant gene	.	Yes	No	SBDS	.	ENSG00000126524	51119	ENST00000246868.7	.	NM_016038.4	.	AR	Shwachman-Diamond syndrome	Definitive	{Aplastic anemia, susceptibility to}, 609135 (3); Shwachman-Diamond syndrome 1, 260400 (3), Autosomal recessive	.	607444	1.35e-05	0.736 (0.512 - 1.08)	0.775 (0.697 - 0.863)
Cardiac relevant gene	.	Yes	No	SMN1	.	ENSG00000172062	6606	ENST00000380707.9	.	NM_000344.4	.	AR	.	.	Spinal muscular atrophy-2, 253550 (3), Autosomal recessive; Spinal muscular atrophy-4, 271150 (3), Autosomal recessive; Spinal muscular atrophy-3, 253400 (3), Autosomal recessive; Spinal muscular atrophy-1, 253300 (3), Autosomal recessive	253300	600354	0.61792	0 (0 - 1.12)	0.915 (0.611 - 1.41)
Cardiac relevant gene	.	Yes	No	TNNI3	.	ENSG00000129991	7137	ENST00000344887.10	.	NM_000363.5	.	AD	Hypertrophic cardiomyopathy	Definitive	?Cardiomyopathy, dilated, 2A, 611880 (3), Autosomal recessive; Cardiomyopathy, hypertrophic, 7, 613690 (3), Autosomal dominant; Cardiomyopathy, familial restrictive, 1, 115210 (3), Autosomal dominant; Cardiomyopathy, dilated, 1FF, 613286 (3)	191044	191044	6.57e-07	0.776 (0.557 - 1.1)	0.866 (0.778 - 0.965)
Cardiac relevant gene	.	Yes	No	TTC37	.	ENSG00000198677	9652	ENST00000358746.7	.	NM_014639.4	.	AR	Trichohepatoenteric syndrome 1	Definitive	Trichohepatoenteric syndrome 1, 222470 (3), Autosomal recessive	614589	614589	9.35e-33	0.677 (0.592 - 0.776)	0.888 (0.852 - 0.925)
Cardiac relevant gene	.	Yes	No	TWIST2	.	ENSG00000233608	117581	ENST00000612363.2	.	NM_001271893.4	.	AD	.	.	Ablepharon-macrostomia syndrome, 200110 (3), Autosomal dominant; Barber-Say syndrome, 209885 (3), Autosomal dominant; Focal facial dermal dysplasia 3, Setleis type, 227260 (3), Autosomal recessive	607556	607556	0.79374	0.15 (0.052 - 0.714)	0.953 (0.839 - 1.08)
Cardiac relevant gene	.	Yes	No	VANGL1	.	ENSG00000173218	81839	ENST00000355485.7	.	NM_138959.3	.	AD	.	.	{Neural tube defects, susceptibility to}, 182940 (3), Autosomal dominant; Caudal regression syndrome, 600145 (3), Autosomal dominant	610132	610132	0.90849	0.358 (0.247 - 0.531)	0.938 (0.88 - 1)
Cardiac relevant gene	.	Yes	No	ZNF469	.	ENSG00000225614	84627	ENST00000565624.3	.	NM_001367624.2	.	AR	.	.	Brittle cornea syndrome 1, 229200 (3), Autosomal recessive	.	612078	0.26375	0.466 (0.158 - 1.71)	1.15 (1.13 - 1.18)
Cardiac relevant gene	.	Yes	No	ADAMTSL2	.	ENSG00000197859	9719	ENST00000651351.2	.	NM_014694.4	.	AR	.	.	Geleophysic dysplasia 1, 231050 (3), Autosomal recessive	231050	612277	2.27e-08	0.543 (0.436 - 0.679)	0.918 (0.874 - 0.963)
Cardiac relevant gene	.	Yes	No	AGL	.	ENSG00000162688	178	ENST00000361915.8	.	NM_000642.3	.	AR	.	.	Glycogen storage disease IIIa, 232400 (3), Autosomal recessive; Glycogen storage disease IIIb, 232400 (3), Autosomal recessive	610860	610860	1.03e-22	0.618 (0.532 - 0.72)	0.944 (0.907 - 0.982)
Cardiac relevant gene	.	Yes	No	CABIN1	.	ENSG00000099991	23523	ENST00000263119.10	.	NM_012295.4	.	.	.	.	.	.	604251	5.76e-21	0.571 (0.494 - 0.661)	0.819 (0.791 - 0.847)
Cardiac relevant gene	.	Yes	No	CALR3	.	ENSG00000269058	125972	ENST00000269881.8	.	NM_145046.5	.	AD	.	.	.	.	611414	6.29e-10	0.775 (0.591 - 1.03)	0.906 (0.835 - 0.984)
Cardiac relevant gene	.	Yes	No	COX6B1	.	ENSG00000126267	1340	ENST00000649813.2	.	NM_001863.5	.	AR	.	.	Mitochondrial complex IV deficiency, nuclear type 7, 619051 (3), Autosomal recessive	619051	124089	0.98685	0.134 (0.054 - 0.421)	0.676 (0.564 - 0.813)
Cardiac relevant gene	.	Yes	No	CTSA	.	ENSG00000064601	5476	ENST00000646241.3	.	NM_000308.4	.	AR	.	.	Galactosialidosis, 256540 (3), Autosomal recessive	.	613111	1.41e-09	0.658 (0.513 - 0.851)	0.817 (0.758 - 0.88)
Cardiac relevant gene	.	Yes	No	DPP6	.	ENSG00000130226	1804	ENST00000377770.8	.	NM_130797.4	.	.	.	.	Intellectual developmental disorder, autosomal dominant 33, 616311 (3); {Ventricular fibrillation, paroxysmal familial, 2}, 612956 (3), Autosomal dominant	.	126141	1.15e-10	0.601 (0.484 - 0.751)	0.878 (0.829 - 0.93)
Cardiac relevant gene	.	Yes	No	ETFB	.	ENSG00000105379	2109	ENST00000309244.9	.	NM_001985.3	.	AR	.	.	Glutaric acidemia IIB, 231680 (3), Autosomal recessive	130410	130410	2.09e-05	0.742 (0.512 - 1.1)	0.81 (0.733 - 0.895)
Cardiac relevant gene	.	Yes	No	GUSB	.	ENSG00000169919	2990	ENST00000304895.9	.	NM_000181.4	.	AR	.	.	Mucopolysaccharidosis VII, 253220 (3), Autosomal recessive	611499	611499	3.66e-11	0.683 (0.54 - 0.871)	0.862 (0.81 - 0.917)
Cardiac relevant gene	.	Yes	No	H19	.	ENSG00000130600	283120	.	.	.	.	.	.	.	.	.	103280	.	.	.
Cardiac relevant gene	.	Yes	No	HCN2	.	ENSG00000099822	610	ENST00000251287.3	.	NM_001194.4	.	.	.	.	Febrile seizures, familial, 2, 602477 (3), Autosomal dominant; {Epilepsy, idiopathic generalized, susceptibility to, 17}, 602477 (3), Autosomal dominant; Generalized epilepsy with febrile seizures plus, type 11, 602477 (3), Autosomal dominant	602781	602781	0.17674	0.423 (0.291 - 0.627)	0.832 (0.782 - 0.884)
Cardiac relevant gene	.	Yes	No	HCN3	.	ENSG00000143630	57657	ENST00000368358.4	.	NM_020897.3	.	.	.	.	.	.	609973	1.37e-07	0.618 (0.473 - 0.816)	0.845 (0.8 - 0.892)
Cardiac relevant gene	.	Yes	No	HRC	.	ENSG00000130528	3270	ENST00000252825.9	.	NM_002152.3	.	.	.	.	.	142705	142705	2.38e-09	0.667 (0.517 - 0.868)	0.912 (0.86 - 0.968)
Cardiac relevant gene	.	Yes	No	KCNE1	.	ENSG00000180509	3753	ENST00000399286.3	.	NM_000219.6	.	AD	.	.	Jervell and Lange-Nielsen syndrome 2, 612347 (3), Autosomal recessive; Long QT syndrome 5, 613695 (3), Autosomal dominant	176261	176261	0.51755	0 (0 - 1.43)	0.521 (0.284 - 1.03)
Cardiac relevant gene	Syndromic	No	No	KYNU	.	ENSG00000115919	8942	ENST00000264170.9	.	NM_003937.3	.	AR	.	.	?Hydroxykynureninuria, 236800 (3), Autosomal recessive; Vertebral, cardiac, renal, and limb defects syndrome 2, 617661 (3), Autosomal recessive	617661	605197	0	0.970 (0.702 - 1.364)	0.983 (0.897 - 1.078)
Cardiac relevant gene	.	Yes	No	MEST	.	ENSG00000106484	4232	ENST00000223215.10	.	NM_002402.4	.	.	.	.	.	601029	601029	0.42725	0.4 (0.275 - 0.592)	0.627 (0.565 - 0.696)
Cardiac relevant gene	.	Yes	No	MYBPC3	.	ENSG00000134571	4607	ENST00000545968.6	.	NM_000256.3	.	AD	.	.	Cardiomyopathy, hypertrophic, 4, 115197 (3), Autosomal recessive, Autosomal dominant; Cardiomyopathy, dilated, 1MM, 615396 (3), Autosomal dominant; Left ventricular noncompaction 10, 615396 (3), Autosomal dominant	600958	600958	5.33e-28	0.778 (0.664 - 0.915)	0.993 (0.953 - 1.03)
Cardiac relevant gene	.	Yes	No	MYOT	.	ENSG00000120729	9499	ENST00000239926.9	.	NM_006790.3	.	AD	.	.	Myopathy, myofibrillar, 3, 609200 (3), Autosomal dominant; Myopathy, spheroid body, 182920 (3), Autosomal dominant	604103	604103	1.11e-06	0.669 (0.492 - 0.923)	0.798 (0.735 - 0.866)
Cardiac relevant gene	.	Yes	No	NDUFAF1	.	ENSG00000137806	51103	ENST00000260361.9	.	NM_016013.4	.	AR	.	.	Mitochondrial complex I deficiency, nuclear type 11, 618234 (3), Autosomal recessive	.	606934	0.0074616	0.538 (0.354 - 0.841)	0.966 (0.886 - 1.05)
Cardiac relevant gene	Syndromic	No	No	NPHP4		ENSG00000131697.18	261734	ENST00000378156.9	.	NM_015102.5	.	AR	.	.	Senior-Loken syndrome 4, 606996 (3), Autosomal recessive; Nephronophthisis 4, 606966 (3), Autosomal recessive	606966	607215	0	1.030 (0.898 - 1.183)	1.021 (0.982 - 1.060)
Cardiac relevant gene	.	Yes	No	NPPA	.	ENSG00000175206	4878	ENST00000376480.7	.	NM_006172.4	.	AD	.	.	Atrial standstill 2, 615745 (3), Autosomal recessive; Atrial fibrillation, familial, 6, 612201 (3), Autosomal dominant	108780	108780	0.0013218	0.767 (0.472 - 1.3)	1.04 (0.931 - 1.17)
Cardiac relevant gene	.	Yes	No	PDLIM3	.	ENSG00000154553	27295	ENST00000284767.12	.	NM_014476.6	.	AD	.	.	.	.	605889	9.92e-07	0.756 (0.543 - 1.07)	0.906 (0.836 - 0.981)
Cardiac relevant gene	.	Yes	No	THBS2	.	ENSG00000186340	7058	ENST00000617924.6	.	NM_003247.5	.	.	.	.	{Lumbar disc herniation, susceptibility to}, 603932 (3)	.	188061	0.99984	0.348 (0.273 - 0.446)	0.785 (0.749 - 0.821)
Cardiac relevant gene	.	Yes	No	TRPM4	.	ENSG00000130529	54795	ENST00000252826.10	.	NM_017636.4	.	AD	.	.	Progressive familial heart block, type IB, 604559 (3), Autosomal dominant; Erythrokeratodermia variabilis et progressiva 6, 618531 (3), Autosomal dominant	606936	606936	1.4e-39	0.934 (0.807 - 1.08)	1.01 (0.966 - 1.05)
.	.	No	Yes	AFF2	.	ENSG00000155966	2334	ENST00000370460.7	.	NM_002025.4	.	XLR	.	.	Intellectual developmental disorder, X-linked 109, 309548 (3), X-linked recessive	.	300806	.	.	.
.	.	No	Yes	AFF3	.	ENSG00000144218	3899	ENST00000672756.2	.	NM_001386135.1	.	AD	.	.	KINSSHIP syndrome, 619297 (3), Autosomal dominant	.	601464	1	0.234 (0.174 - 0.318)	0.846 (0.808 - 0.884)
.	.	No	Yes	ARX	.	ENSG00000004848	170302	ENST00000379044.5	.	NM_139058.3	.	XLR	.	.	Proud syndrome, 300004 (3), X-linked; Hydranencephaly with abnormal genitalia, 300215 (3), X-linked; Partington syndrome, 309510 (3), X-linked recessive; Developmental and epileptic encephalopathy 1, 308350 (3), X-linked recessive; Lissencephaly, X-linked 2, 300215 (3), X-linked; Intellectual developmental disorder, X-linked 29, 300419 (3), X-linked recessive	.	300382	.	.	.
.	.	No	Yes	ATN1	.	ENSG00000111676	1822	ENST00000396684.3	.	NM_001940.4	.	AD	.	.	Dentatorubral-pallidoluysian atrophy, 125370 (3), Autosomal dominant; Congenital hypotonia, epilepsy, developmental delay, and digital anomalies, 618494 (3), Autosomal dominant	.	607462	1	0.237 (0.163 - 0.352)	0.947 (0.906 - 0.989)
.	.	No	Yes	ATXN1	.	ENSG00000124788	6310	ENST00000436367.6	.	NM_001128164.2	.	AD	.	.	Spinocerebellar ataxia 1, 164400 (3), Autosomal dominant	.	601556	1	0.146 (0.085 - 0.264)	0.889 (0.843 - 0.937)
.	.	No	Yes	ATXN10	.	ENSG00000130638	25814	ENST00000252934.10	.	NM_013236.4	.	AD	.	.	Spinocerebellar ataxia 10, 603516 (3), Autosomal dominant	.	611150	0.00051804	0.518 (0.379 - 0.719)	0.956 (0.891 - 1.02)
.	.	No	Yes	ATXN2	.	ENSG00000204842	6311	ENST00000673436.1	.	NM_001372574.1	.	AD	.	.	{Amyotrophic lateral sclerosis, susceptibility to, 13}, 183090 (3), Autosomal dominant; Spinocerebellar ataxia 2, 183090 (3), Autosomal dominant; {Parkinson disease, late-onset, susceptibility to}, 168600 (3), Autosomal dominant, Multifactorial	.	601517	1	0.225 (0.161 - 0.319)	0.803 (0.762 - 0.845)
.	.	No	Yes	ATXN3	.	ENSG00000066427	4287	ENST00000644486.2	.	NM_004993.6	.	AD	.	.	Machado-Joseph disease, 109150 (3), Autosomal dominant	.	607047	0.63278	0.383 (0.258 - 0.581)	0.746 (0.669 - 0.831)
.	.	No	Yes	ATXN7	.	ENSG00000163635	6314	ENST00000674280.1	.	NM_001377405.1	.	AD	.	.	Spinocerebellar ataxia 7, 164500 (3), Autosomal dominant	.	607640	1	0.151 (0.092 - 0.257)	1.07 (1.02 - 1.13)
.	.	No	Yes	ATXN8OS	.	ENSG00000230223	6315	.	.	.	.	AD	.	.	{Parkinson disease, susceptibility to}, 168600 (3), Autosomal dominant, Multifactorial; Spinocerebellar ataxia 8, 608768 (3), Autosomal dominant	.	603680	.	.	.
.	.	No	Yes	BEAN1	.	ENSG00000166546	146227	ENST00000536005.7	.	NM_001178020.3	.	AD	.	.	Spinocerebellar ataxia 31, 117210 (3), Autosomal dominant	.	612051	1.8e-06	0.968 (0.661 - 1.45)	0.989 (0.906 - 1.08)
.	.	No	Yes	C9orf72	.	ENSG00000147894	203228	ENST00000380003.8	.	NM_018325.5	.	AD	.	.	Frontotemporal dementia and/or amyotrophic lateral sclerosis 1, 105550 (3), Autosomal dominant	.	614260	0.0019027	0.622 (0.404 - 0.989)	0.977 (0.896 - 1.07)
.	.	No	Yes	CACNA1A	.	ENSG00000141837	773	ENST00000360228.11	.	NM_001127222.2	.	AD	.	.	Spinocerebellar ataxia 6, 183086 (3), Autosomal dominant; Episodic ataxia, type 2, 108500 (3), Autosomal dominant; Developmental and epileptic encephalopathy 42, 617106 (3), Autosomal dominant; Migraine, familial hemiplegic, 1, with progressive cerebellar ataxia, 141500 (3), Autosomal dominant; Migraine, familial hemiplegic, 1, 141500 (3), Autosomal dominant	.	601011	1	0.26 (0.205 - 0.331)	0.801 (0.773 - 0.829)
.	.	No	Yes	COMP	.	ENSG00000105664	1311	ENST00000222271.7	.	NM_000095.3	.	AD	.	.	Pseudoachondroplasia, 177170 (3), Autosomal dominant; Carpal tunnel syndrome 2, 619161 (3), Autosomal dominant; Epiphyseal dysplasia, multiple, 1, 132400 (3), Autosomal dominant	.	600310	1.64e-24	0.891 (0.743 - 1.07)	0.872 (0.824 - 0.921)
.	.	No	Yes	CSTB	.	ENSG00000160213	1476	ENST00000291568.7	.	NM_000100.4	.	AR	.	.	Epilepsy, progressive myoclonic 1A (Unverricht and Lundborg), 254800 (3), Autosomal recessive	.	601145	0.0029059	0.937 (0.53 - 1.68)	1.06 (0.918 - 1.23)
.	.	No	Yes	DAB1	.	ENSG00000173406	1600	ENST00000371236.7	.	NM_001365792.1	.	AD	.	.	Spinocerebellar ataxia 37, 615945 (3), Autosomal dominant	.	603448	0.99978	0.251 (0.16 - 0.407)	0.813 (0.754 - 0.876)
.	.	No	Yes	DIP2B	.	ENSG00000066084	57609	ENST00000301180.10	.	NM_173602.3	.	AD	.	.	Intellectual developmental disorder, autosomal dominant, FRA12A type, 136630 (3), Autosomal dominant	.	611379	0.9998	0.37 (0.306 - 0.448)	0.755 (0.723 - 0.787)
.	.	No	Yes	EIF4A3	.	ENSG00000141543	9775	ENST00000649764.2	.	NM_014740.4	.	AR	.	.	Robin sequence with cleft mandible and limb anomalies, 268305 (3), Autosomal recessive	.	608546	1	0.0177 (0.005 - 0.084)	0.394 (0.352 - 0.441)
.	.	No	Yes	FMR1	.	ENSG00000102081	2332	ENST00000370475.9	.	NM_002024.6	.	XLD	.	.	Fragile X tremor/ataxia syndrome, 300623 (3), X-linked dominant; Fragile X syndrome, 300624 (3), X-linked dominant; Premature ovarian failure 1, 311360 (3), X-linked	.	309550	.	.	.
.	.	No	Yes	FOXL2	.	ENSG00000183770	668	ENST00000648323.1	.	NM_023067.4	.	AD/AR	.	.	Blepharophimosis, epicanthus inversus, and ptosis, type 2, 110100 (3), Autosomal recessive, Autosomal dominant; Blepharophimosis, epicanthus inversus, and ptosis, type 1, 110100 (3), Autosomal recessive, Autosomal dominant; Premature ovarian failure 3, 608996 (3), Autosomal dominant	.	605597	0.028008	1.31 (0.521 - 1.91)	1.1 (1.02 - 1.19)
.	.	No	Yes	FRA10AC1	.	ENSG00000148690	118924	ENST00000359204.5	.	NM_145246.5	.	.	.	.	.	.	608866	0.05178	0.878 (0.386 - 1.81)	0.817 (0.582 - 1.17)
.	.	No	Yes	GIPC1	.	ENSG00000123159	10755	ENST00000393033.9	.	NM_005716.4	.	AD	.	.	Oculopharyngodistal myopathy 2, 618940 (3), Autosomal dominant	.	605072	0.36497	0.401 (0.241 - 0.701)	0.922 (0.849 - 1)
.	.	No	Yes	GLS	.	ENSG00000115419	2744	ENST00000320717.8	.	NM_014905.5	.	AD/AR	.	.	Global developmental delay, progressive ataxia, and elevated glutamine, 618412 (3), Autosomal recessive; ?Infantile cataract, skin abnormalities, glutamate excess, and impaired intellectual development, 618339 (3), Autosomal dominant; Developmental and epileptic encephalopathy 71, 618328 (3), Autosomal recessive	.	138280	0.06309	0.588 (0.306 - 1.23)	1.16 (1.05 - 1.3)
.	.	No	Yes	HOXA13	.	ENSG00000106031	3209	ENST00000649031.1	.	NM_000522.5	.	AD	.	.	Hand-foot-uterus syndrome, 140000 (3), Autosomal dominant; ?Guttmacher syndrome, 176305 (3), Autosomal dominant	.	142959	0.98285	0.229 (0.119 - 0.482)	1.15 (1.07 - 1.24)
.	.	No	Yes	HOXD13	.	ENSG00000128714	3239	ENST00000392539.4	.	NM_000523.4	.	AD	.	.	Syndactyly, type V, 186300 (3), Autosomal dominant; Synpolydactyly 1, 186000 (3), Autosomal dominant; Brachydactyly, type E, 113300 (3), Autosomal dominant; Brachydactyly, type D, 113200 (3), Autosomal dominant; ?Brachydactyly-syndactyly syndrome, 610713 (3)	.	142989	0.00046099	0.63 (0.425 - 0.957)	1.09 (1.01 - 1.17)
.	.	No	Yes	HTT	.	ENSG00000197386	3064	ENST00000355072.11	.	NM_001388492.1	.	AD/AR	.	.	Lopes-Maciel-Rodan syndrome, 617435 (3), Autosomal recessive; Huntington disease, 143100 (3), Autosomal dominant	.	613004	1	0.293 (0.243 - 0.353)	0.826 (0.799 - 0.852)
.	.	No	Yes	JPH3	.	ENSG00000154118	57338	ENST00000284262.3	.	NM_020655.4	.	AD	.	.	Huntington disease-like 2, 606438 (3), Autosomal dominant	.	605268	0.99998	0.217 (0.136 - 0.36)	1.14 (1.09 - 1.2)
.	.	No	Yes	LOC642361,NUTM2B-AS1	.	ENSG00000272447,ENSG00000225484	642361,101060691	.	.	.	.	AD	.	.	?Oculopharyngeal myopathy with leukoencephalopathy 1, 618637 (3), Autosomal dominant	.	618639	.	.	.
.	.	No	Yes	LRP12	.	ENSG00000147650	29967	ENST00000276654.10	.	NM_013437.5	.	AD	.	.	Oculopharyngodistal myopathy 1, 164310 (3), Autosomal dominant	.	618299	1	0.186 (0.122 - 0.291)	0.797 (0.753 - 0.843)
.	.	No	Yes	MAB21L1	.	ENSG00000180660	4081	ENST00000379919.6	.	NM_005584.5	.	AR	.	.	Cerebellar, ocular, craniofacial, and genital syndrome, 618479 (3), Autosomal recessive	.	601280	0.99236	0.26 (0.151 - 0.469)	0.783 (0.72 - 0.852)
.	.	No	Yes	MARCHF6	MARCH6	ENSG00000145495	10299	ENST00000274140.10	.	NM_005885.4	.	AD	.	.	Epilepsy, familial adult myoclonic, 3, 613608 (3), Autosomal dominant	.	613297	1	0.214 (0.148 - 0.314)	0.631 (0.587 - 0.677)
.	.	No	Yes	NOP56	.	ENSG00000101361	10528	ENST00000329276.10	.	NM_006392.4	.	AD	.	.	Spinocerebellar ataxia 36, 614153 (3), Autosomal dominant	.	614154	3.46e-05	0.538 (0.405 - 0.723)	0.87 (0.815 - 0.927)
.	.	No	Yes	NOTCH2NLC	.	ENSG00000286219	100996717	ENST00000650865.2	.	NM_001364013.2	.	AD	.	.	Tremor, hereditary essential, 6, 618866 (3), Autosomal dominant; Oculopharyngodistal myopathy 3, 619473 (3), Autosomal dominant; Neuronal intranuclear inclusion disease, 603472 (3), Autosomal dominant	.	618025	0.063272	1.34 (0.437 - 1.92)	1.07 (0.811 - 1.42)
.	.	No	Yes	PHOX2B	.	ENSG00000109132	8929	ENST00000226382.4	.	NM_003924.4	.	AD	.	.	{Neuroblastoma, susceptibility to, 2}, 613013 (3); Neuroblastoma with Hirschsprung disease, 613013 (3); Central hypoventilation syndrome, congenital, 1, with or without Hirschsprung disease, 209880 (3), Autosomal dominant	.	603851	0.99227	0.0736 (0.025 - 0.349)	0.818 (0.745 - 0.899)
.	.	No	Yes	PPP2R2B	.	ENSG00000156475	5521	ENST00000394411.9	.	NM_181675.4	.	AD	.	.	Spinocerebellar ataxia 12, 604326 (3), Autosomal dominant	.	604325	1	0.0671 (0.03 - 0.173)	0.607 (0.556 - 0.661)
.	.	No	Yes	RAPGEF2	.	ENSG00000109756	9693	ENST00000691494.1	.	NM_001394067.2	.	AD	.	.	?Epilepsy, familial adult myoclonic, 7, 618075 (3), Autosomal dominant	.	609530	1	0.289 (0.227 - 0.371)	0.742 (0.71 - 0.775)
.	.	No	Yes	RELN	.	ENSG00000189056	5649	ENST00000428762.6	.	NM_005045.4	.	AD/AR	.	.	{Epilepsy, familial temporal lobe, 7}, 616436 (3), Autosomal dominant; Lissencephaly 2 (Norman-Roberts type), 257320 (3), Autosomal recessive	.	600514	1	0.232 (0.195 - 0.276)	0.82 (0.796 - 0.843)
.	.	No	Yes	RFC1	.	ENSG00000035928	5981	ENST00000349703.7	.	NM_002913.5	.	AR	.	.	Cerebellar ataxia, neuropathy, and vestibular areflexia syndrome, 614575 (3), Autosomal recessive	.	102579	1	0.279 (0.203 - 0.387)	0.848 (0.804 - 0.894)
.	.	No	Yes	RUNX2	.	ENSG00000124813	860	ENST00000647337.2	.	NM_001024630.4	.	AD	.	.	Metaphyseal dysplasia with maxillary hypoplasia with or without brachydactyly, 156510 (3), Autosomal dominant; Cleidocranial dysplasia, forme fruste, with brachydactyly, 119600 (3), Autosomal dominant; Cleidocranial dysplasia, forme fruste, dental anomalies only, 119600 (3), Autosomal dominant; Cleidocranial dysplasia, 119600 (3), Autosomal dominant	.	600211	0.99998	0.208 (0.127 - 0.352)	0.813 (0.758 - 0.872)
.	.	No	Yes	SAMD12	.	ENSG00000177570	401474	ENST00000314727.9	.	NM_207506.3	.	AD	.	.	Epilepsy, familial adult myoclonic, 1, 601068 (3), Autosomal dominant	.	618073	0.010587	0.617 (0.371 - 1.08)	0.936 (0.839 - 1.04)
.	.	No	Yes	SOX3	.	ENSG00000134595	6658	ENST00000370536.5	.	NM_005634.3	.	XL	.	.	Intellectual developmental disorder, X-linked, with isolated growth hormone deficiency, 300123 (3); Panhypopituitarism, X-linked, 312000 (3), X-linked	.	313430	.	.	.
.	.	No	Yes	STARD7	.	ENSG00000084090	56910	ENST00000337288.10	.	NM_020151.4	.	AD	.	.	Epilepsy, familial adult myoclonic, 2, 607876 (3), Autosomal dominant	.	616712	1.05e-06	0.688 (0.503 - 0.955)	1.02 (0.945 - 1.1)
.	.	No	Yes	TBP	.	ENSG00000112592	6908	ENST00000392092.7	.	NM_003194.5	.	AD	.	.	Spinocerebellar ataxia 17, 607136 (3), Autosomal dominant; {Parkinson disease, susceptibility to}, 168600 (3), Autosomal dominant, Multifactorial	.	600075	0.99914	0.227 (0.132 - 0.41)	0.58 (0.515 - 0.652)
.	.	No	Yes	TCF4	.	ENSG00000196628	6925	ENST00000354452.8	.	NM_001083962.2	.	AD	.	.	Pitt-Hopkins syndrome, 610954 (3), Autosomal dominant; Corneal dystrophy, Fuchs endothelial, 3, 613267 (3), Autosomal dominant	.	602272	1	0.0372 (0.016 - 0.096)	0.578 (0.537 - 0.622)
.	.	No	Yes	TMEM185A	FAM11A	ENSG00000269556	84548	ENST00000600449.8	.	NM_032508.4	.	.	.	.	.	.	300031	.	.	.
.	.	No	Yes	TNRC6A	.	ENSG00000090905	27327	ENST00000395799.8	.	NM_014494.4	.	AD	.	.	?Epilepsy, familial adult myoclonic, 6, 618074 (3), Autosomal dominant	.	610739	1	0.2 (0.156 - 0.257)	0.891 (0.86 - 0.923)
.	.	No	Yes	TOP6BL	C11orf80	ENSG00000173715	79703	ENST00000540737.7	.	NM_001302084.2	.	AR	.	.	Hydatidiform mole, recurrent, 4, 618432 (3), Autosomal recessive	.	616109	4.0933e-12	0.883 (0.680 - 1.16)	1.04 (0.972 - 1.12)
.	.	No	Yes	XYLT1	.	ENSG00000103489	64131	ENST00000261381.7	.	NM_022166.4	.	AR	.	.	Desbuquois dysplasia 2, 615777 (3), Autosomal recessive; {Pseudoxanthoma elasticum, modifier of severity of}, 264800 (3), Autosomal recessive	.	608124	0.9928	0.354 (0.265 - 0.478)	0.939 (0.893 - 0.987)
.	.	No	Yes	YEATS2	.	ENSG00000163872	55689	ENST00000305135.10	.	NM_018023.5	.	AD	.	.	?Epilepsy, myoclonic, familial adult, 4, 615127 (3), Autosomal dominant	.	613373	0.00028733	0.449 (0.366 - 0.552)	0.865 (0.828 - 0.903)
.	.	No	Yes	ZNF713	.	ENSG00000178665	349075	ENST00000429591.4	.	NM_182633.3	.	.	.	.	.	.	616181	8.76e-08	0.741 (0.548 - 1.02)	0.811 (0.75 - 0.877)
CHD, congenital heart disease; MANE, Matched Annotation from NCBI and EMBL-EBI; ENSG, Ensembl gene; ENST, Ensembl transcript; ClinGen, Clinical Genome Resource; OMIM, Online Mendelian Inheritance in Man; gnomAD, Genome Aggregation Database; LoF, loss of function; o/e, observed/expected; TRE, tandem repeat expansion; Period "." indicates data not available; Question mark (?) indicates that the relationship between the phenotype and gene is provisional

### Sheet: T4_SV Metrics
Table 4: Structural variant metrics for long-read and short-read genome sequencing data.
Structural variant type	Long-read length median	Long-read length IQR	Short-read length median	Short-read length IQR	Wilcoxon p-value	Jaccard index	Concordance median
Deletion	159	256	162	260	0.99	0.46	N/A
Duplication	110	333	3701	7258	~0	0.04	N/A
Inversion	1906	9302	2898	459838	1.13e-44	0.17	N/A
Insertion (total)	205	345	N/A	N/A	N/A	0.32	N/A
Alu	325	15	N/A	N/A	N/A	N/A	0.93
L1	6067	45.75	N/A	N/A	N/A	N/A	0.88
SVA	1935	783	N/A	N/A	N/A	N/A	1
Tandem repeat	165	334	N/A	N/A	N/A	N/A	0.27
N/A, not available

### Sheet: T5_Tandem Repeats
Table 5. Tandem repeat regions detected with long-read and short-read sequencing
Gene symbol	Alias	CHD gene tier	CHD gene category	Long-read coordinates	Short-read coordinates	Motif	Number of samples	Correlation on a smaller allele	Smaller allele p-value	Correlation on a larger allele	Larger allele p-value	Reference repeat length	Number of motifs	PubMed source
AFF2	.	.	.	chrX.148500606.148500753.CCG	chrX.148500605.148500753.CCG	CCG	42	0.669432	1.25063e-06	0.994223	2.01461e-39	148	1	20177394
AFF3	.	.	.	chr2.100104800.100104824.GCC	chr2.100104799.100104824.GCC	GCC	42	0.982279	1.04433e-30	0.756999	6.59613e-09	25	1	24763282
AR	.	Cardiac relevant gene	.	chrX.67545318.67545419.CAG	chrX.67545317.67545419.CAG	CAG	42	0.815127	4.98302e-11	0.994223	2.01461e-39	102	1	20177394
ARX	.	.	.	chrX.25013655.25013697.CGC	chrX.25013654.25013697.CGC	CGC	42	0.968941	2.83038e-25	0.994223	2.01461e-39	43	1	20177394
ATN1	.	.	.	chr12.6936718.6936775.CAG	chr12.6936717.6936775.CAG	CAG	42	0.998944	3.8858e-55	0.92732	1.13928e-18	58	1	20177394
ATXN1	.	.	.	chr6.16327635.16327724.CTG	chr6.16327634.16327724.CTG	CTG	42	0.928757	7.74502e-19	0.907568	1.15919e-16	90	1	20177394
ATXN10	.	.	.	chr22.45795356.45795424.AATCT	chr22.45795355.45795424.AATCT	AATCT	43	1	0	1	0	69	2	20177394
ATXN2	.	.	.	chr12.111598951.111599019.CTG	chr12.111598950.111599019.CTG	CTG	42	0.995064	9.26395e-42	0.946605	2.85979e-21	69	1	20177394
ATXN3	.	.	.	chr14.92071012.92071052.CTG	chr14.92071011.92071052.CTG	CTG	43	0.999448	2.96747e-62	0.999032	2.95824e-57	41	1	20177394
ATXN7	.	.	.	chr3.63912686.63912716.CAG	chr3.63912685.63912716.CAG	CAG	42	0.81458	5.25807e-11	0.911538	5.00157e-17	31	1	20177394
ATXN8OS	.	.	.	chr13.70139385.70139429.CTG	chr13.70139384.70139429.CTG	CTG	43	0.97061	5.52709e-27	0.995741	4.45057e-44	45	1	20177394
BEAN1	.	.	.	chr16.66490398.66490466.TAAAA	chr16.66490397.66490466.TAAAA	TAAAA	42	0.992514	3.74816e-38	0.398537	0.00894468	69	2	20177394
TOP6BL	C11orf80	.	.	chr11.66744821.66744845.GGC	chr11.66744820.66744845.GGC	GGC	42	0.809114	8.90598e-11	0.995727	5.21338e-43	25	1	18160775
C9orf72	.	.	.	chr9.27573486.27573546.CCCCGG	chr9.27573485.27573546.CCCCGG	CCCCGG	43	0.982461	1.56649e-31	0.986958	3.76468e-34	61	1	29100084
CACNA1A	.	.	.	chr19.13207860.13207898.CTG	chr19.13207859.13207898.CTG	CTG	42	1	0	1	0	39	1	20177394
CBL	.	Cardiac relevant gene	Syndromic	chr11.119206291.119206323.CGG	chr11.119206290.119206323.CGG	CGG	42	1	0	0.998345	3.06615e-51	33	1	20177394
CNBP	.	Cardiac relevant gene	.	chr3.129172574.129172698.CAGG	chr3.129172573.129172698.CAGG	CAGG	43	0.558965	9.7804e-05	0.692462	2.68346e-07	125	1	20177394
COMP	.	.	.	chr19.18786036.18786049.GTC	chr19.18786035.18786049.GTC	GTC	42	1	0	0.999067	3.22577e-56	14	1	20177394
CSTB	.	.	.	chr21.43776444.43776479.CGCGGGGCGGGG	chr21.43776443.43776479.CGCGGGGCGGGG	CGCGGGGCGGGG	42	0.938446	4.55542e-20	1	0	36	1	20177394
DAB1	.	.	.	chr1.57367045.57367125.AAAAT	chr1.57367044.57367125.AAAAT	AAAAT	43	0.774452	1.10822e-09	0.539514	0.000188916	81	2	28686858
DIP2B	.	.	.	chr12.50505005.50505024.CGG	chr12.50505004.50505024.CGG	CGG	42	0.965162	6.6338e-25	0.998914	6.7366e-55	20	1	17236128
DMPK	.	Cardiac relevant gene	.	chr19.45770206.45770266.CAG	chr19.45770205.45770266.CAG	CAG	42	1	0	0.996418	1.53574e-44	61	1	20177394
EIF4A3	.	.	.	chr17.80146994.80147139.GCCGCTGCCGACCTCGCTGT	chr17.80146993.80147139.GCCGCTGCCGACCTCGCTGT	GCCGCTGCCGACCTCGCTGT	42	0.623259	1.04016e-05	0.842789	2.55578e-12	146	1	24360810
TMEM185A	FAM11A	.	.	chrX.149631708.149631781.CCG	chrX.149631707.149631781.CCG	CCG	41	0.968941	2.83038e-25	0.994223	2.01461e-39	74	1	20177394
FMR1	.	.	.	chrX.147912038.147912111.CGG	chrX.147912037.147912111.CGG	CGG	42	0.663613	1.66646e-06	0.994223	2.01461e-39	74	1	20177394
FOXL2	.	.	.	chr3.138946023.138946059.CGC	chr3.138946022.138946059.CGC	CGC	42	0.558965	9.7804e-05	0.692462	2.68346e-07	37	1	20177394
FRA10AC1	.	.	.	chr10.93702524.93702548.CCG	chr10.93702523.93702548.CCG	CCG	43	1	0	0.944861	1.73188e-21	25	1	20177394
FXN	.	Cardiac relevant gene	.	chr9.69037288.69037304.GAA	chr9.69037287.69037304.GAA	GAA	41	0.797661	4.27836e-10	0.994223	2.01461e-39	17	1	20177394
GIPC1	.	.	.	chr19.14496042.14496085.GCC	chr19.14496041.14496085.GCC	GCC	42	1	0	0.999067	3.22577e-56	44	1	32413282
GLS	.	.	.	chr2.190880874.190880920.GCA	chr2.190880873.190880920.GCA	GCA	42	1	0	0.992915	1.25331e-38	47	1	30970188
HOXA13	.	.	.	chr7.27199927.27199966.CGC	chr7.27199926.27199966.CGC	CGC	42	1	0	0.962662	2.59315e-24	40	1	20177394
HOXD13	.	.	.	chr2.176093059.176093099.GCG	chr2.176093058.176093099.GCG	GCG	42	0.982279	1.04433e-30	0.756999	6.59613e-09	41	1	20177394
HRAS	.	Tier 1	Syndromic	chr11.530406.531236.GGCGTCCCCTGGAGAGAAGGGCGAGTGT	chr11.530405.531236.GGCGTCCCCTGGAGAGAAGGGCGAGTGT	GGCGTCCCCTGGAGAGAAGGGCGAGTGT	42	-0.000855848	0.995708	0.172463	0.274759	831	1	20177394
HTT	.	.	.	chr4.3074878.3074940.CAG	chr4.3074877.3074940.CAG	CAG	42	0.717009	9.21022e-08	0.96753	1.65916e-25	63	1	20177394
JPH3	.	.	.	chr16.87604284.87604329.CTG	chr16.87604283.87604329.CTG	CTG	42	0.9931	7.3996e-39	0.991646	3.33937e-37	46	1	20177394
KCNN3	.	Cardiac relevant gene	.	chr1.154869842.154869879.CTG	chr1.154869841.154869879.CTG	CTG	42	0.57566	6.64761e-05	0.456898	0.00235254	38	1	20177394
LOC642361,NUTM2B-AS1	.	.	.	chr10.79826387.79826403.CGG	chr10.79826386.79826403.CGG	CGG	42	0.981683	2.0111e-30	0.997193	1.18227e-46	17	1	31332380
LRP12	.	.	.	chr8.104588966.104588999.CCG	chr8.104588965.104588999.CCG	CCG	42	0.988764	1.22136e-34	0.996162	6.09846e-44	34	1	31332380
MAB21L1	.	.	.	chr13.35476298.35476355.CTG	chr13.35476297.35476355.CTG	CTG	42	0.999032	6.86423e-56	0.991895	1.82743e-37	58	1	20177394
MARCHF6	MARCH6	.	.	chr5.10356340.10356411.TTTTA	chr5.10356339.10356411.TTTTA	TTTTA	43	0.971645	2.67677e-27	0.711566	8.84778e-08	72	2	31664039
NOP56	.	.	.	chr20.2652734.2652780.GGGCCT	chr20.2652733.2652780.GGGCCT	GGGCCT	42	1	0	0.846845	1.57621e-12	47	1	29100084
NOTCH2NLC	.	.	.	chr1.149390803.149390842.GGC	chr1.149390802.149390842.GGC	GGC	42	0.57566	6.64761e-05	0.456898	0.00235254	40	1	31332380
PABPN1	.	Cardiac relevant gene	.	chr14.23321473.23321502.GCG	chr14.23321472.23321502.GCG	GCG	42	0.97061	5.52709e-27	0.995741	4.45057e-44	30	1	20177394
PHOX2B	.	.	.	chr4.41745974.41746037.CCG	chr4.41745973.41746037.CCG	CCG	42	0.856404	2.43136e-13	0.228526	0.14049	64	1	29100084
PPP2R2B	.	.	.	chr5.146878729.146878759.CTG	chr5.146878728.146878759.CTG	CTG	42	0.90509	1.92236e-16	0.997411	2.34695e-47	31	1	20177394
RAPGEF2	.	.	.	chr4.159342528.159342618.TTTTA	chr4.159342527.159342618.TTTTA	TTTTA	43	0.970676	5.28295e-27	0.516776	0.000388269	91	2	29507423
RELN	.	.	.	chr7.103989358.103989387.GCC	chr7.103989357.103989387.GCC	GCC	42	1	0	0.962662	2.59315e-24	30	1	20177394
RFC1	.	.	.	chr4.39348426.39348483.AAAAG	chr4.39348425.39348483.AAAAG	AAAAG	43	0.856404	2.43136e-13	0.228526	0.14049	58	2	30926972; 31230722
RUNX2	.	.	.	chr6.45422751.45422794.GCG	chr6.45422750.45422794.GCG	GCG	42	1	1.06414428535525e-314	0.805538	7.29526e-11	44	1	20177394
SAMD12	.	.	.	chr8.118366814.118366918.AAAAT	chr8.118366813.118366918.AAAAT	AAAAT	43	0.975784	1.09614e-28	0.652635	2.10983e-06	105	2	29507423
SOX3	.	.	.	chrX.140504319.140504352.CGG	chrX.140504318.140504352.CGG	CGG	42	0.797661	4.27836e-10	0.994223	2.01461e-39	34	1	29100084
STARD7	.	.	.	chr2.96197068.96197124.AAAAT	chr2.96197067.96197124.AAAAT	AAAAT	43	0.898508	2.99433e-16	0.751503	6.36065e-09	57	2	31664034
TBP	.	.	.	chr6.170561908.170562017.CAG	chr6.170561907.170562017.CAG	CAG	43	0.737426	1.69748e-08	0.805538	7.29526e-11	110	1	20177394
TCF4	.	.	.	chr18.55586155.55586229.CAG	chr18.55586154.55586229.CAG	CAG	43	0.963163	5.28329e-25	0.961192	1.50905e-24	75	1	20177394
TNRC6A	.	.	.	chr16.24613440.24613532.TTTTA	chr16.24613439.24613532.TTTTA	TTTTA	42	0.989922	1.40214e-35	0.737697	2.49799e-08	93	2	29507423
XYLT1	.	.	.	chr16.17470909.17470922.CCG	chr16.17470908.17470922.CCG	CCG	42	0.146992	0.352927	0.531318	0.000294057	14	1	30554721
YEATS2	.	.	.	chr3.183712178.183712226.TTTTA	chr3.183712177.183712226.TTTTA	TTTTA	42	0.983471	2.62117e-31	0.983325	3.11981e-31	49	2	31539032
ZIC2	.	Cardiac relevant gene	.	chr13.99985450.99985494.GCG	chr13.99985449.99985494.GCG	GCG	43	0.97061	5.52709e-27	0.995741	4.45057e-44	45	1	20177394
ZNF713	.	.	.	chr7.55887602.55887639.CGG	chr7.55887601.55887639.CGG	CGG	7	0	1	-0.346738	0.446097	38	1	25196122
CHD, congenital heart disease; Period "." indicates data not available.

### Sheet: T6_Gene Sequencing Depth
Table 6: Normalized sequencing depth analysis for Tier 1 CHD genes and cardiac relevant genes.
						Wilcoxon statistical analysis on the normalized sequencing depths
Gene	CHD gene category	Raw sequencing depth in long-read (median)	Raw sequencing depth in short-read (median)	Normalized sequencing depth in long-read (median)	Normalized sequencing depth in short-read (median)	Wilcoxon statistic	Wilcoxon p-value	q-value	Reject null hypothesis (FDR > 0.05)	Comments
ABCC9	Tier 1	19.64	35.77	1.09737	1.11919	339	0.10747	0.124394	FALSE	No statistically significant difference
CCDC39	Tier 1	19.68	36.04	1.11436	1.11689	415	0.491318	0.515883	FALSE	No statistically significant difference
CHD7	Tier 1	19.44	34.9	1.0803	1.10143	447	0.760512	0.787291	FALSE	No statistically significant difference
CITED2	Tier 1	17.88	33.1	1.02759	1.03524	358	0.168442	0.187583	FALSE	No statistically significant difference
DNAH5	Tier 1	20.38	35.26	1.12134	1.10515	337	0.102208	0.119242	FALSE	No statistically significant difference
ETS1	Tier 1	19.64	34.1	1.08294	1.07952	449	0.778796	0.800581	FALSE	No statistically significant difference
EVC2	Tier 1	19.03	34.24	1.06829	1.07738	433	0.636666	0.663758	FALSE	No statistically significant difference
FOXC2	Tier 1	16.14	33.43	0.926404	1.02793	314	0.0550519	0.0657937	FALSE	No statistically significant difference
HAND1	Tier 1	15.63	33.63	0.945024	1.02032	368	0.209281	0.231311	FALSE	No statistically significant difference
HOXA1	Tier 1	18.27	32.4	1.06239	1.03006	457	0.853042	0.858885	FALSE	No statistically significant difference
JAG1	Tier 1	19.37	33.77	1.10714	1.06217	369	0.213721	0.232719	FALSE	No statistically significant difference
MEIS2	Tier 1	20.04	34.57	1.10798	1.10333	454	0.825013	0.836392	FALSE	No statistically significant difference
NIPBL	Tier 1	19.47	35.34	1.06995	1.12648	329	0.0831398	0.0985609	FALSE	No statistically significant difference
OFD1	Tier 1	10.14	18.67	0.6	0.565839	400	0.385071	0.407233	FALSE	No statistically significant difference
PBX1	Tier 1	19.74	34.7	1.09449	1.08665	450	0.787984	0.8044	FALSE	No statistically significant difference
TBX20	Tier 1	20.66	35.01	1.14821	1.12271	356	0.16103	0.180698	FALSE	No statistically significant difference
TFAP2B	Tier 1	18.9	34.53	1.08421	1.08485	353	0.150368	0.170032	FALSE	No statistically significant difference
TGFBR1	Tier 1	20.14	34.49	1.13446	1.10033	370	0.218227	0.235878	FALSE	No statistically significant difference
TGFBR2	Tier 1	19.24	34.51	1.1	1.08571	464	0.919095	0.919095	FALSE	No statistically significant difference
ZIC3	Tier 1	10.37	18	0.580814	0.563173	331	0.0876194	0.10304	FALSE	No statistically significant difference
ARID1B	Tier 1	19.01	34.43	1.05276	1.09341	227	0.00243285	0.00368689	TRUE	Short-read has a higher median normalized sequencing depth
BBS2	Tier 1	18.37	34.64	1.01788	1.09152	150	4.1e-05	7.93e-05	TRUE	Short-read has a higher median normalized sequencing depth
BCOR	Tier 1	8.99	17.3	0.502941	0.530625	218	0.00162477	0.00248793	TRUE	Short-read has a higher median normalized sequencing depth
CCDC40	Tier 1	15.2	33.02	0.833482	1.01849	77	1.35e-07	5.22e-07	TRUE	Short-read has a higher median normalized sequencing depth
CDK13	Tier 1	17.1	35.34	0.950296	1.09652	1	4.55e-13	1.11e-11	TRUE	Short-read has a higher median normalized sequencing depth
CHD4	Tier 1	15.87	33.04	0.873026	1.03736	129	1e-05	2.3e-05	TRUE	Short-read has a higher median normalized sequencing depth
CREBBP	Tier 1	16.73	34	0.939896	1.06554	92	5.41e-07	1.47e-06	TRUE	Short-read has a higher median normalized sequencing depth
CRELD1	Tier 1	14.75	33	0.801485	1.00804	139	2e-05	4.26e-05	TRUE	Short-read has a higher median normalized sequencing depth
DHCR7	Tier 1	16.54	33.07	0.906742	1.02215	235	0.0034342	0.00494929	TRUE	Short-read has a higher median normalized sequencing depth
DLL4	Tier 1	14.58	33.31	0.846471	1.01774	91	4.95e-07	1.4e-06	TRUE	Short-read has a higher median normalized sequencing depth
DNAAF1	Tier 1	16.23	33.16	0.884286	1.03918	138	1.87e-05	4.1e-05	TRUE	Short-read has a higher median normalized sequencing depth
DNAI1	Tier 1	17.39	33.55	0.960773	1.06536	233	0.00315448	0.00459117	TRUE	Short-read has a higher median normalized sequencing depth
DOCK6	Tier 1	15.01	32.1	0.827193	0.990041	90	4.53e-07	1.31e-06	TRUE	Short-read has a higher median normalized sequencing depth
EFTUD2	Tier 1	16.95	33.75	0.981325	1.05422	204	0.000837223	0.00133774	TRUE	Short-read has a higher median normalized sequencing depth
ELN	Tier 1	13.97	32.4	0.792237	1.01567	96	7.65e-07	1.94e-06	TRUE	Short-read has a higher median normalized sequencing depth
EOGT	Tier 1	17.79	35.15	0.978049	1.09595	175	0.000182808	0.000316151	TRUE	Short-read has a higher median normalized sequencing depth
EP300	Tier 1	15.57	34.09	0.85782	1.07407	3	1.14e-12	2.39e-11	TRUE	Short-read has a higher median normalized sequencing depth
ESCO2	Tier 1	17.9	34.82	1.00862	1.10563	96	7.65e-07	1.94e-06	TRUE	Short-read has a higher median normalized sequencing depth
EVC	Tier 1	17.95	33.67	0.970588	1.0481	147	3.38e-05	6.91e-05	TRUE	Short-read has a higher median normalized sequencing depth
FOXC1	Tier 1	14.8	31.87	0.837158	1.03107	168	0.000122524	0.000222359	TRUE	Short-read has a higher median normalized sequencing depth
FOXF1	Tier 1	16.67	32.96	0.930208	1.03343	257	0.00830558	0.0112011	TRUE	Short-read has a higher median normalized sequencing depth
GATA4	Tier 1	18.39	34.1	1.01602	1.06093	303	0.0398226	0.0483795	TRUE	Short-read has a higher median normalized sequencing depth
GATA5	Tier 1	11.46	33.29	0.638674	1.03626	51	8.1e-09	4.25e-08	TRUE	Short-read has a higher median normalized sequencing depth
GATA6	Tier 1	15.58	34.86	0.866146	1.08704	27	2.87e-10	2.48e-09	TRUE	Short-read has a higher median normalized sequencing depth
GDF1	Tier 1	12.23	31.89	0.676829	0.990456	49	6.34e-09	3.45e-08	TRUE	Short-read has a higher median normalized sequencing depth
HAND2	Tier 1	15.48	33.04	0.851181	1.00762	238	0.00389513	0.00555907	TRUE	Short-read has a higher median normalized sequencing depth
HRAS	Tier 1	11.99	31.48	0.689157	1.02983	117	4.16e-06	9.7e-06	TRUE	Short-read has a higher median normalized sequencing depth
KAT6A	Tier 1	19.09	34.44	1.04035	1.09614	230	0.00277282	0.00415922	TRUE	Short-read has a higher median normalized sequencing depth
KAT6B	Tier 1	17.8	34.63	1.00833	1.09206	46	4.36e-09	2.67e-08	TRUE	Short-read has a higher median normalized sequencing depth
KDM6A	Tier 1	9.28	18.1	0.507104	0.553114	9	7.5e-12	1.23e-10	TRUE	Short-read has a higher median normalized sequencing depth
KMT2D	Tier 1	15.54	32.58	0.88427	1.01731	150	4.1e-05	7.93e-05	TRUE	Short-read has a higher median normalized sequencing depth
KRAS	Tier 1	18.99	34.51	1.02229	1.11084	204	0.000837223	0.00133774	TRUE	Short-read has a higher median normalized sequencing depth
MAP2K1	Tier 1	15.98	33.04	0.883978	1.03278	20	8.44e-11	8.86e-10	TRUE	Short-read has a higher median normalized sequencing depth
MAP2K2	Tier 1	12.64	31.72	0.697927	0.990747	57	1.64e-08	8.31e-08	TRUE	Short-read has a higher median normalized sequencing depth
MKKS	Tier 1	18.41	35.25	1.02541	1.10467	215	0.00141474	0.00221242	TRUE	Short-read has a higher median normalized sequencing depth
MYH6	Tier 1	16.25	32.4	0.877596	0.992531	255	0.00769388	0.0104722	TRUE	Short-read has a higher median normalized sequencing depth
NEK8	Tier 1	15.54	32.48	0.882143	1.00395	173	0.000163285	0.000289192	TRUE	Short-read has a higher median normalized sequencing depth
NF1	Tier 1	18.51	34.08	1.01383	1.09442	67	4.91e-08	2e-07	TRUE	Short-read has a higher median normalized sequencing depth
NFATC1	Tier 1	14.4	32.31	0.820952	1.03488	63	3.2e-08	1.52e-07	TRUE	Short-read has a higher median normalized sequencing depth
NKX2-5	Tier 1	16.18	32.76	0.911468	0.999013	288	0.0248336	0.0309368	TRUE	Short-read has a higher median normalized sequencing depth
NODAL	Tier 1	16.66	33.99	0.914778	1.04558	212	0.00122944	0.00194331	TRUE	Short-read has a higher median normalized sequencing depth
NOTCH1	Tier 1	13.63	32	0.743379	1.0125	49	6.34e-09	3.45e-08	TRUE	Short-read has a higher median normalized sequencing depth
NPHP3	Tier 1	18.69	34.92	1.04311	1.12829	149	3.85e-05	7.75e-05	TRUE	Short-read has a higher median normalized sequencing depth
NR2F2	Tier 1	16.31	33.88	0.909223	1.05681	178	0.000216115	0.000369406	TRUE	Short-read has a higher median normalized sequencing depth
NRAS	Tier 1	16.23	34.67	0.950711	1.10427	151	4.37e-05	8.34e-05	TRUE	Short-read has a higher median normalized sequencing depth
NSD1	Tier 1	16.3	33.83	0.892233	1.07703	25	2.06e-10	2.01e-09	TRUE	Short-read has a higher median normalized sequencing depth
PTPN11	Tier 1	16.69	34.13	0.922099	1.07264	78	1.49e-07	5.33e-07	TRUE	Short-read has a higher median normalized sequencing depth
RAB23	Tier 1	19.72	35.03	1.03487	1.11433	276	0.016575	0.0211871	TRUE	Short-read has a higher median normalized sequencing depth
RAF1	Tier 1	15.78	34.06	0.885083	1.07434	12	1.59e-11	2.13e-10	TRUE	Short-read has a higher median normalized sequencing depth
RAI1	Tier 1	15.06	32.62	0.827523	1.01601	78	1.49e-07	5.33e-07	TRUE	Short-read has a higher median normalized sequencing depth
RBM10	Tier 1	8.56	17.06	0.478818	0.530897	144	2.78e-05	5.85e-05	TRUE	Short-read has a higher median normalized sequencing depth
RECQL4	Tier 1	12.23	33.88	0.681281	1.06229	42	2.59e-09	1.73e-08	TRUE	Short-read has a higher median normalized sequencing depth
RIT1	Tier 1	13.98	33.52	0.8	1.07331	27	2.87e-10	2.48e-09	TRUE	Short-read has a higher median normalized sequencing depth
ROR2	Tier 1	17.76	33.74	0.992697	1.05419	182	0.000269145	0.000449594	TRUE	Short-read has a higher median normalized sequencing depth
RPL5	Tier 1	16.97	34.32	0.980263	1.09772	180	0.000241304	0.000407721	TRUE	Short-read has a higher median normalized sequencing depth
RPS19	Tier 1	14.93	32.32	0.83432	1.01375	139	2e-05	4.26e-05	TRUE	Short-read has a higher median normalized sequencing depth
SALL1	Tier 1	16.77	34.75	0.953191	1.07319	250	0.00633395	0.00878387	TRUE	Short-read has a higher median normalized sequencing depth
SHOC2	Tier 1	20.13	35.05	1.09071	1.11691	302	0.0386314	0.0473235	TRUE	Short-read has a higher median normalized sequencing depth
SMAD2	Tier 1	18.2	35.09	1.02	1.1016	105	1.62e-06	3.85e-06	TRUE	Short-read has a higher median normalized sequencing depth
SMAD3	Tier 1	17.76	33.53	0.997753	1.04315	261	0.00965755	0.012906	TRUE	Short-read has a higher median normalized sequencing depth
SMAD4	Tier 1	18.75	34.94	1.00945	1.11086	199	0.000653586	0.00106752	TRUE	Short-read has a higher median normalized sequencing depth
SMAD6	Tier 1	16.96	33.31	0.932821	1.04046	147	3.38e-05	6.91e-05	TRUE	Short-read has a higher median normalized sequencing depth
SMARCA4	Tier 1	15.76	32.61	0.899454	1.03026	90	4.53e-07	1.31e-06	TRUE	Short-read has a higher median normalized sequencing depth
SON	Tier 1	18.74	34.67	1.03978	1.10124	288	0.0248336	0.0309368	TRUE	Short-read has a higher median normalized sequencing depth
SOS1	Tier 1	18.11	34.67	1.02024	1.10519	87	3.46e-07	1.08e-06	TRUE	Short-read has a higher median normalized sequencing depth
STRA6	Tier 1	16.51	32.68	0.918293	1.02051	249	0.00608886	0.00860637	TRUE	Short-read has a higher median normalized sequencing depth
TAB2	Tier 1	18.9	34.02	1.03036	1.10248	233	0.00315448	0.00459117	TRUE	Short-read has a higher median normalized sequencing depth
TBX5	Tier 1	17.92	34.15	0.991489	1.05304	288	0.0248336	0.0309368	TRUE	Short-read has a higher median normalized sequencing depth
UBR1	Tier 1	17	34.4	0.965854	1.09467	5	2.27e-12	4.18e-11	TRUE	Short-read has a higher median normalized sequencing depth
B3GLCT	Tier 1	19.81	34.44	1.10142	1.06957	291	0.0273726	0.0338133	TRUE	Long-read has a higher median normalized sequencing depth
ZEB2	Tier 1	20.12	34.34	1.13005	1.09548	273	0.0149246	0.0194151	TRUE	Long-read has a higher median normalized sequencing depth
ADAMTS10	Tier 1 gene on the Twist Alliance Dark Genes Panel	13.36	31.74	0.766279	0.994062	66	4.41e-08	1.91e-07	TRUE	Short-read has a higher median normalized sequencing depth
B3GAT3	Tier 1 gene on the Twist Alliance Dark Genes Panel	14.1	32.93	0.770492	1.01722	86	3.16e-07	1.01e-06	TRUE	Short-read has a higher median normalized sequencing depth
BRAF	Tier 1 gene on the Twist Alliance Dark Genes Panel	18.57	34.54	1.01281	1.11166	39	1.72e-09	1.27e-08	TRUE	Short-read has a higher median normalized sequencing depth
EHMT1	Tier 1 gene on the Twist Alliance Dark Genes Panel	16.05	33.31	0.906704	1.03761	64	3.57e-08	1.59e-07	TRUE	Short-read has a higher median normalized sequencing depth
FLT4	Tier 1 gene on the Twist Alliance Dark Genes Panel	13.24	31.33	0.728659	0.986379	79	1.64e-07	5.73e-07	TRUE	Short-read has a higher median normalized sequencing depth
G6PC3	Tier 1 gene on the Twist Alliance Dark Genes Panel	15.06	33.53	0.832857	1.04455	152	4.65e-05	8.77e-05	TRUE	Short-read has a higher median normalized sequencing depth
KANSL1	Tier 1 gene on the Twist Alliance Dark Genes Panel	19.1	38.58	1.08554	1.25668	30	4.63e-10	3.78e-09	TRUE	Short-read has a higher median normalized sequencing depth
PKD1	Tier 1 gene on the Twist Alliance Dark Genes Panel	10.32	31.39	0.588839	1.00783	17	4.71e-11	5.32e-10	TRUE	Short-read has a higher median normalized sequencing depth
LBR	Cardiac relevant gene on the Twist Alliance Dark Genes Panel	19.12	35.17	1.075	1.10273	369	0.213721	0.232719	FALSE	No statistically significant difference
LZTFL1	Cardiac relevant gene on the Twist Alliance Dark Genes Panel	19.54	35.41	1.02714	1.10943	340	0.110178	0.126533	FALSE	No statistically significant difference
MEST	Cardiac relevant gene on the Twist Alliance Dark Genes Panel	18.05	34.1	1.06554	1.08875	371	0.2228	0.239063	FALSE	No statistically significant difference
PDLIM3	Cardiac relevant gene on the Twist Alliance Dark Genes Panel	18.42	32.94	0.996471	1.04318	377	0.251644	0.268056	FALSE	No statistically significant difference
PIGV	Cardiac relevant gene on the Twist Alliance Dark Genes Panel	18.05	33.6	0.984024	1.06647	313	0.0534957	0.0644579	FALSE	No statistically significant difference
SKIC3	Cardiac relevant gene on the Twist Alliance Dark Genes Panel	19.7	36.09	1.09613	1.12329	347	0.130639	0.148867	FALSE	No statistically significant difference
ADAMTSL2	Cardiac relevant gene on the Twist Alliance Dark Genes Panel	9.98	31.62	0.551829	0.994662	17	4.71e-11	5.32e-10	TRUE	Short-read has a higher median normalized sequencing depth
AGL	Cardiac relevant gene on the Twist Alliance Dark Genes Panel	17.58	34.88	1.01279	1.11919	40	1.98e-09	1.38e-08	TRUE	Short-read has a higher median normalized sequencing depth
ANKRD11	Cardiac relevant gene on the Twist Alliance Dark Genes Panel	16.44	32.44	0.92156	1.00581	105	1.62e-06	3.85e-06	TRUE	Short-read has a higher median normalized sequencing depth
AXIN1	Cardiac relevant gene on the Twist Alliance Dark Genes Panel	14.35	33.42	0.811468	1.02946	64	3.57e-08	1.59e-07	TRUE	Short-read has a higher median normalized sequencing depth
CABIN1	Cardiac relevant gene on the Twist Alliance Dark Genes Panel	17.66	33.61	0.952439	1.04054	174	0.000172795	0.000302391	TRUE	Short-read has a higher median normalized sequencing depth
CALR3	Cardiac relevant gene on the Twist Alliance Dark Genes Panel	12.64	32.97	0.705056	1.03547	43	2.95e-09	1.89e-08	TRUE	Short-read has a higher median normalized sequencing depth
COX6B1	Cardiac relevant gene on the Twist Alliance Dark Genes Panel	13.47	32.36	0.743085	1.004	85	2.88e-07	9.62e-07	TRUE	Short-read has a higher median normalized sequencing depth
CTSA	Cardiac relevant gene on the Twist Alliance Dark Genes Panel	15.07	32.85	0.870982	0.996667	166	0.000109012	0.000202845	TRUE	Short-read has a higher median normalized sequencing depth
DMPK	Cardiac relevant gene on the Twist Alliance Dark Genes Panel	12.65	31.52	0.757447	0.992458	93	5.9e-07	1.55e-06	TRUE	Short-read has a higher median normalized sequencing depth
DNAAF3	Cardiac relevant gene on the Twist Alliance Dark Genes Panel	11.07	31.15	0.63	0.997892	80	1.8e-07	6.16e-07	TRUE	Short-read has a higher median normalized sequencing depth
DPP6	Cardiac relevant gene on the Twist Alliance Dark Genes Panel	18.62	33.91	1.02905	1.06705	150	4.1e-05	7.93e-05	TRUE	Short-read has a higher median normalized sequencing depth
DYNLT2B	Cardiac relevant gene on the Twist Alliance Dark Genes Panel	13.97	28.53	0.773481	0.890782	272	0.0144068	0.0189089	TRUE	Short-read has a higher median normalized sequencing depth
ETFB	Cardiac relevant gene on the Twist Alliance Dark Genes Panel	15.19	32.33	0.836066	0.99881	104	1.5e-06	3.66e-06	TRUE	Short-read has a higher median normalized sequencing depth
FXN	Cardiac relevant gene on the Twist Alliance Dark Genes Panel	15.96	34.08	0.896629	1.05415	88	3.79e-07	1.16e-06	TRUE	Short-read has a higher median normalized sequencing depth
GUSB	Cardiac relevant gene on the Twist Alliance Dark Genes Panel	14.92	33.12	0.845872	1.03023	130	1.07e-05	2.43e-05	TRUE	Short-read has a higher median normalized sequencing depth
HCN2	Cardiac relevant gene on the Twist Alliance Dark Genes Panel	11.05	30.8	0.616168	0.972093	48	5.6e-09	3.29e-08	TRUE	Short-read has a higher median normalized sequencing depth
HCN3	Cardiac relevant gene on the Twist Alliance Dark Genes Panel	14.32	32.23	0.810345	1	132	1.24e-05	2.75e-05	TRUE	Short-read has a higher median normalized sequencing depth
HES7	Cardiac relevant gene on the Twist Alliance Dark Genes Panel	15.15	32.07	0.845652	0.981395	233	0.00315448	0.00459117	TRUE	Short-read has a higher median normalized sequencing depth
HRC	Cardiac relevant gene on the Twist Alliance Dark Genes Panel	12.98	32.45	0.673481	1.02284	74	1e-07	3.99e-07	TRUE	Short-read has a higher median normalized sequencing depth
INPP5E	Cardiac relevant gene on the Twist Alliance Dark Genes Panel	13.32	31.22	0.729268	0.973077	90	4.53e-07	1.31e-06	TRUE	Short-read has a higher median normalized sequencing depth
MYBPC3	Cardiac relevant gene on the Twist Alliance Dark Genes Panel	13.68	29.75	0.785417	0.922896	254	0.00740309	0.0101706	TRUE	Short-read has a higher median normalized sequencing depth
MYOT	Cardiac relevant gene on the Twist Alliance Dark Genes Panel	17.48	35.05	0.98617	1.10824	173	0.000163285	0.000289192	TRUE	Short-read has a higher median normalized sequencing depth
NDUFAF1	Cardiac relevant gene on the Twist Alliance Dark Genes Panel	12.13	32.48	0.688083	1.01172	36	1.13e-09	8.76e-09	TRUE	Short-read has a higher median normalized sequencing depth
NPPA	Cardiac relevant gene on the Twist Alliance Dark Genes Panel	15.62	31.83	0.858095	1.00361	276	0.016575	0.0211871	TRUE	Short-read has a higher median normalized sequencing depth
PCCB	Cardiac relevant gene on the Twist Alliance Dark Genes Panel	16.72	33.17	0.94604	1.05366	98	9.08e-07	2.26e-06	TRUE	Short-read has a higher median normalized sequencing depth
PDE6B	Cardiac relevant gene on the Twist Alliance Dark Genes Panel	15.23	32.61	0.841284	1.00373	86	3.16e-07	1.01e-06	TRUE	Short-read has a higher median normalized sequencing depth
RFX2	Cardiac relevant gene on the Twist Alliance Dark Genes Panel	16.34	33.92	0.938462	1.04755	63	3.2e-08	1.52e-07	TRUE	Short-read has a higher median normalized sequencing depth
RPS17	Cardiac relevant gene on the Twist Alliance Dark Genes Panel	17.02	32.88	0.965244	1.01481	262	0.0100241	0.0132751	TRUE	Short-read has a higher median normalized sequencing depth
SBDS	Cardiac relevant gene on the Twist Alliance Dark Genes Panel	12.92	34.25	0.712717	1.07412	11	1.25e-11	1.84e-10	TRUE	Short-read has a higher median normalized sequencing depth
THBS2	Cardiac relevant gene on the Twist Alliance Dark Genes Panel	18.06	33.42	0.937162	1.04969	250	0.00633395	0.00878387	TRUE	Short-read has a higher median normalized sequencing depth
TNNI3	Cardiac relevant gene on the Twist Alliance Dark Genes Panel	10.63	30.28	0.561576	0.916279	78	1.49e-07	5.33e-07	TRUE	Short-read has a higher median normalized sequencing depth
TRPM4	Cardiac relevant gene on the Twist Alliance Dark Genes Panel	14.51	32.64	0.832727	1.01863	67	4.91e-08	2e-07	TRUE	Short-read has a higher median normalized sequencing depth
TWIST2	Cardiac relevant gene on the Twist Alliance Dark Genes Panel	16.11	32.52	0.905389	1.00996	167	0.000115587	0.000212392	TRUE	Short-read has a higher median normalized sequencing depth
VANGL1	Cardiac relevant gene on the Twist Alliance Dark Genes Panel	17.33	33.98	0.95285	1.05028	188	0.000371155	0.000613032	TRUE	Short-read has a higher median normalized sequencing depth
ZNF469	Cardiac relevant gene on the Twist Alliance Dark Genes Panel	15.48	33.07	0.832927	1.02171	93	5.9e-07	1.55e-06	TRUE	Short-read has a higher median normalized sequencing depth
CFC1	Cardiac relevant gene on the Twist Alliance Dark Genes Panel	30.31	27.83	1.7241	0.858074	0	2.27e-13	6.68e-12	TRUE	Long-read has a higher median normalized sequencing depth
HYDIN	Cardiac relevant gene on the Twist Alliance Dark Genes Panel	19.53	28.22	1.0875	0.893373	0	2.27e-13	6.68e-12	TRUE	Long-read has a higher median normalized sequencing depth
KCNE1	Cardiac relevant gene on the Twist Alliance Dark Genes Panel	9.31	10.08	0.525414	0.324161	0	2.27e-13	6.68e-12	TRUE	Long-read has a higher median normalized sequencing depth
NOTCH2	Cardiac relevant gene on the Twist Alliance Dark Genes Panel	19.56	27.52	1.08906	0.86473	0	2.27e-13	6.68e-12	TRUE	Long-read has a higher median normalized sequencing depth
SMN1	Cardiac relevant gene on the Twist Alliance Dark Genes Panel	10.51	1.11	0.618935	0.0344322	0	2.27e-13	6.68e-12	TRUE	Long-read has a higher median normalized sequencing depth
H19	Cardiac relevant gene on the Twist Alliance Dark Genes Panel	5.99	0	0.29881	0	0	5.39e-07	1.47e-06	TRUE	Long-read has a higher median normalized sequencing depth
CFC1B	Cardiac relevant gene on the Twist Alliance Dark Genes Panel	0.94	0.18	0.0546053	0.00582524	216	0.00148187	0.002293	TRUE	Long-read has a higher median normalized sequencing depth
CHD, congenital heart disease.

### Sheet: T7_Intragenic Sequencing Depth
Table 7: Normalized sequencing depth analysis for intergenic regions of CFC1, CFC1B, H19, HYDIN, KCNE1, NOTCH2 and SMN1.
						Wilcoxon statistical analysis on the normalized sequencing depths
Gene	Intergenic region	Raw sequencing depth in long-read (median)	Raw sequencing depth in short-read (median)	Normalized sequencing depth in long-read (median)	Normalized sequencing depth in short-read (median)	Wilcoxon statistic	Wilcoxon p-value	q-value	Reject null hypothesis (FDR > 0.05)	Comments	Jaccard Index for variants called (median)
CFC1	exon 1	27.93	0	1.55972	0	0	2.27e-13	2.73e-13	TRUE	Long-read has a higher median normalized sequencing depth	N/A
CFC1	intron 1	28.93	4.98	1.56667	0.152769	0	2.27e-13	2.27e-13	TRUE	Long-read has a higher median normalized sequencing depth	N/A
CFC1	exon 2	28.98	21.78	1.55838	0.683636	0	2.27e-13	2.73e-13	TRUE	Long-read has a higher median normalized sequencing depth	N/A
CFC1	intron 2	28.96	27.35	1.57187	0.895963	0	2.27e-13	2.27e-13	TRUE	Long-read has a higher median normalized sequencing depth	N/A
CFC1	exon 3	28.94	52.43	1.53684	1.65	427	0.586266	0.586266	FALSE	No statistically significant difference	N/A
CFC1	intron 3	28.49	31.61	1.59415	1.01147	0	2.27e-13	2.27e-13	TRUE	Long-read has a higher median normalized sequencing depth	N/A
CFC1	exon 4	29.32	0.43	1.62733	0.0159639	0	2.27e-13	2.73e-13	TRUE	Long-read has a higher median normalized sequencing depth	N/A
CFC1	intron 4	29.67	0	1.63949	0	0	2.27e-13	2.27e-13	TRUE	Long-read has a higher median normalized sequencing depth	N/A
CFC1	exon 5	29	0	1.65545	0	0	2.27e-13	2.73e-13	TRUE	Long-read has a higher median normalized sequencing depth	N/A
CFC1	intron 5	31.31	32.49	1.76091	1.01019	0	2.27e-13	2.27e-13	TRUE	Long-read has a higher median normalized sequencing depth	N/A
CFC1	exon 6	32.99	27.12	1.75106	0.872614	0	2.27e-13	2.73e-13	TRUE	Long-read has a higher median normalized sequencing depth	N/A
CFC1B	exon 1	2	0	0.121951	0	0	7.74e-08	4.64e-07	TRUE	Long-read has a higher median normalized sequencing depth	N/A
CFC1B	intron 1	2	0	0.118452	0	0	7.74e-08	3.87e-07	TRUE	Long-read has a higher median normalized sequencing depth	N/A
CFC1B	exon 2	2	0	0.110497	0	0	1.68e-07	5.04e-07	TRUE	Long-read has a higher median normalized sequencing depth	N/A
CFC1B	intron 2	2	0	0.106383	0	7	3.03e-07	7.57e-07	TRUE	Long-read has a higher median normalized sequencing depth	N/A
CFC1B	exon 3	1.99	0	0.0985222	0	11	4.22e-07	8.43e-07	TRUE	Long-read has a higher median normalized sequencing depth	N/A
CFC1B	intron 3	1.02	0	0.0779528	0	166	0.0086989	0.0108736	TRUE	Long-read has a higher median normalized sequencing depth	N/A
CFC1B	exon 4	1	0	0.0675676	0	0	7.95e-07	9.54e-07	TRUE	Long-read has a higher median normalized sequencing depth	N/A
CFC1B	intron 4	1	0	0.0657895	0	0	7.94e-07	1.32e-06	TRUE	Long-read has a higher median normalized sequencing depth	N/A
CFC1B	exon 5	1	0	0.0657895	0	0	7.95e-07	9.54e-07	TRUE	Long-read has a higher median normalized sequencing depth	N/A
CFC1B	intron 5	0.54	0.25	0.0276699	0.00846395	355	0.227585	0.227585	FALSE	No statistically significant difference	N/A
CFC1B	exon 6	0	0.34	0	0.0103658	235	0.285281	0.285281	FALSE	No statistically significant difference	N/A
H19	exon 1	5.99	0	0.297024	0	0	5.39e-07	1.73e-06	TRUE	Long-read has a higher median normalized sequencing depth	N/A
H19	intron 1	5.99	0	0.297024	0	0	1.73e-06	1.73e-06	TRUE	Long-read has a higher median normalized sequencing depth	N/A
H19	exon 2	5.98	0	0.297619	0	0	1.73e-06	1.73e-06	TRUE	Long-read has a higher median normalized sequencing depth	N/A
H19	intron 2	5.98	0	0.297619	0	0	1.73e-06	1.73e-06	TRUE	Long-read has a higher median normalized sequencing depth	N/A
H19	exon 3	5.99	0	0.297619	0	0	1.73e-06	1.73e-06	TRUE	Long-read has a higher median normalized sequencing depth	N/A
H19	intron 3	5.98	0	0.295833	0	0	1.73e-06	1.73e-06	TRUE	Long-read has a higher median normalized sequencing depth	N/A
H19	exon 4	5.98	0	0.304878	0	0	1.73e-06	1.73e-06	TRUE	Long-read has a higher median normalized sequencing depth	N/A
H19	intron 4	5.99	0	0.304268	0	0	1.73e-06	1.73e-06	TRUE	Long-read has a higher median normalized sequencing depth	N/A
H19	exon 5	6	0	0.305357	0	0	1.73e-06	1.73e-06	TRUE	Long-read has a higher median normalized sequencing depth	N/A
HYDIN	exon 1	20.41	31.3	1.13103	1.00183	292	0.0282662	0.0434088	TRUE	Long-read has a higher median normalized sequencing depth	N/A
HYDIN	intron 1	20.13	34.54	1.11829	1.11133	385	0.293921	0.337611	FALSE	No statistically significant difference	1
HYDIN	exon 2	19.14	29.17	1.17588	0.962671	140	2.14e-05	4.71e-05	TRUE	Long-read has a higher median normalized sequencing depth	N/A
HYDIN	intron 2	19.31	29.3	1.1766	1.1223	389	0.316713	0.354218	FALSE	No statistically significant difference	N/A
HYDIN	exon 3	19.53	27.5	1.13333	1.07298	302	0.0386314	0.057281	FALSE	No statistically significant difference	N/A
HYDIN	intron 3	19.28	27.98	1.14153	1.13485	452	0.806445	0.825878	FALSE	No statistically significant difference	N/A
HYDIN	exon 4	18.75	25.31	1.15732	1.19384	435	0.653854	0.711791	FALSE	No statistically significant difference	N/A
HYDIN	intron 4	18.78	27.78	1.13235	1.07032	379	0.261802	0.304837	FALSE	No statistically significant difference	1
HYDIN	exon 5	17.99	28.49	1.11711	1.14453	409	0.447074	0.541526	FALSE	No statistically significant difference	N/A
HYDIN	intron 5	18.55	28.38	1.14571	0.962162	203	0.00079714	0.00120995	TRUE	Long-read has a higher median normalized sequencing depth	0.933333
HYDIN	exon 6	18.34	20	1.12963	0.575801	1	4.55e-13	2.44e-12	TRUE	Long-read has a higher median normalized sequencing depth	N/A
HYDIN	intron 6	18.36	26.04	1.12024	0.791925	33	7.31e-10	3.45e-09	TRUE	Long-read has a higher median normalized sequencing depth	N/A
HYDIN	exon 7	18.99	25.68	1.11436	0.944295	198	0.00062157	0.00116206	TRUE	Long-read has a higher median normalized sequencing depth	N/A
HYDIN	intron 7	19	24.55	1.16142	0.790596	2	6.82e-13	9.66e-12	TRUE	Long-read has a higher median normalized sequencing depth	0.9375
HYDIN	exon 8	19.98	28.37	1.08861	0.734628	87	3.46e-07	9.29e-07	TRUE	Long-read has a higher median normalized sequencing depth	N/A
HYDIN	intron 8	20	27.89	1.11231	0.834528	39	1.72e-09	7.33e-09	TRUE	Long-read has a higher median normalized sequencing depth	0.9
HYDIN	exon 9	18.99	27.71	1.11676	1.00081	258	0.00862706	0.0137394	TRUE	Long-read has a higher median normalized sequencing depth	N/A
HYDIN	intron 9	19.58	26.37	1.16503	0.832298	31	5.4e-10	2.87e-09	TRUE	Long-read has a higher median normalized sequencing depth	0.909091
HYDIN	exon 10	20.25	32.33	1.1763	0.983495	234	0.0032917	0.00555071	TRUE	Long-read has a higher median normalized sequencing depth	N/A
HYDIN	intron 10	19.75	27.47	1.16995	0.856211	56	1.46e-08	5.18e-08	TRUE	Long-read has a higher median normalized sequencing depth	0.636364
HYDIN	exon 11	19.97	34.76	1.03659	1.05333	472	0.995233	1	FALSE	No statistically significant difference	N/A
HYDIN	intron 11	20.24	23.72	1.1041	0.741509	7	4.32e-12	3.67e-11	TRUE	Long-read has a higher median normalized sequencing depth	N/A
HYDIN	exon 12	18.31	13.99	1.05263	0.453571	0	2.27e-13	1.63e-12	TRUE	Long-read has a higher median normalized sequencing depth	N/A
HYDIN	intron 12	19.31	28.1	1.09386	0.884516	85	2.88e-07	7.2e-07	TRUE	Long-read has a higher median normalized sequencing depth	N/A
HYDIN	exon 13	19.99	26.38	1.04571	0.834545	100	1.07e-06	2.72e-06	TRUE	Long-read has a higher median normalized sequencing depth	N/A
HYDIN	intron 13	19.91	28.01	1.09342	0.894306	83	2.39e-07	6.16e-07	TRUE	Long-read has a higher median normalized sequencing depth	N/A
HYDIN	exon 14	18.98	33.69	1.06117	1.04387	473	1	1	FALSE	No statistically significant difference	N/A
HYDIN	intron 14	18.61	32.33	1.0401	1.0275	391	0.328523	0.358006	FALSE	No statistically significant difference	N/A
HYDIN	exon 15	19.97	33.1	1.08434	1.09037	424	0.561766	0.644159	FALSE	No statistically significant difference	N/A
HYDIN	intron 15	18.86	31.88	1.03941	1.00595	373	0.232145	0.27406	FALSE	No statistically significant difference	N/A
HYDIN	exon 16	18	31.76	1.03716	1.03354	412	0.468913	0.560091	FALSE	No statistically significant difference	N/A
HYDIN	intron 16	18.11	30.58	1.05359	0.950685	264	0.0107936	0.0139008	TRUE	Long-read has a higher median normalized sequencing depth	N/A
HYDIN	exon 17	18.92	32.08	1.08108	1.03553	426	0.578046	0.654105	FALSE	No statistically significant difference	N/A
HYDIN	intron 17	19.05	26.86	1.09253	0.816575	93	5.9e-07	1.36e-06	TRUE	Long-read has a higher median normalized sequencing depth	1
HYDIN	exon 18	18.97	22.07	1.05887	0.680939	18	5.75e-11	2.36e-10	TRUE	Long-read has a higher median normalized sequencing depth	N/A
HYDIN	intron 18	18.16	27.98	1.02988	0.896317	135	1.52e-05	2.7e-05	TRUE	Long-read has a higher median normalized sequencing depth	0.977273
HYDIN	exon 19	17.99	29.8	1.0445	0.917784	295	0.0310955	0.046916	TRUE	Long-read has a higher median normalized sequencing depth	N/A
HYDIN	intron 19	19.39	28.81	1.03138	0.891176	190	0.00041229	0.00067393	TRUE	Long-read has a higher median normalized sequencing depth	1
HYDIN	exon 20	18.99	24.96	1.05459	0.804658	139	2e-05	4.52e-05	TRUE	Long-read has a higher median normalized sequencing depth	N/A
HYDIN	intron 20	18.38	30.17	1.03855	0.912941	228	0.00254179	0.0036619	TRUE	Long-read has a higher median normalized sequencing depth	N/A
HYDIN	exon 21	18.99	12.16	1.01012	0.372414	1	4.55e-13	2.44e-12	TRUE	Long-read has a higher median normalized sequencing depth	N/A
HYDIN	intron 21	18.03	29.77	1.01011	0.941987	317	0.0599432	0.0749289	FALSE	No statistically significant difference	N/A
HYDIN	exon 22	17.89	31.71	1.02374	0.963754	413	0.476319	0.561143	FALSE	No statistically significant difference	N/A
HYDIN	intron 22	17.44	25.95	1.0381	0.813939	171	0.00014569	0.00024281	TRUE	Long-read has a higher median normalized sequencing depth	N/A
HYDIN	exon 23	17.99	8.6	1.03744	0.264798	0	2.27e-13	1.63e-12	TRUE	Long-read has a higher median normalized sequencing depth	N/A
HYDIN	intron 23	17.97	27.32	1.01436	0.859189	64	3.57e-08	1.17e-07	TRUE	Long-read has a higher median normalized sequencing depth	0.969697
HYDIN	exon 24	19.99	32.48	1.07898	1.05017	458	0.862427	0.904497	FALSE	No statistically significant difference	N/A
HYDIN	intron 24	20.06	28.03	1.10765	0.876873	171	0.00014569	0.00024281	TRUE	Long-read has a higher median normalized sequencing depth	N/A
HYDIN	exon 25	20	32.71	1.08966	1.07256	439	0.688768	0.740426	FALSE	No statistically significant difference	N/A
HYDIN	intron 25	19.5	31.71	1.11951	0.978788	293	0.0291842	0.0370247	TRUE	Long-read has a higher median normalized sequencing depth	N/A
HYDIN	exon 26	19.97	5.38	1.10294	0.154696	0	2.27e-13	1.63e-12	TRUE	Long-read has a higher median normalized sequencing depth	N/A
HYDIN	intron 26	19.66	2.24	1.10543	0.0680851	0	2.27e-13	3.87e-12	TRUE	Long-read has a higher median normalized sequencing depth	N/A
HYDIN	exon 27	19.93	0.3	1.08966	0.00963173	0	2.27e-13	1.63e-12	TRUE	Long-read has a higher median normalized sequencing depth	N/A
HYDIN	intron 27	19.55	19.16	1.0981	0.595031	11	1.25e-11	8.18e-11	TRUE	Long-read has a higher median normalized sequencing depth	N/A
HYDIN	exon 28	19.94	28.51	1.13068	0.920991	186	0.00033379	0.00068348	TRUE	Long-read has a higher median normalized sequencing depth	N/A
HYDIN	intron 28	19.65	28	1.10223	0.877855	109	2.24e-06	4.64e-06	TRUE	Long-read has a higher median normalized sequencing depth	1
HYDIN	exon 29	18.98	33.58	1.12367	1.05909	354	0.153862	0.200487	FALSE	No statistically significant difference	N/A
HYDIN	intron 29	19.77	31.5	1.12819	1.01605	253	0.00712196	0.00945886	TRUE	Long-read has a higher median normalized sequencing depth	N/A
HYDIN	exon 30	19.99	31.5	1.15967	0.969395	352	0.146934	0.194405	FALSE	No statistically significant difference	N/A
HYDIN	intron 30	19.62	27.45	1.11477	0.866867	74	1e-07	2.94e-07	TRUE	Long-read has a higher median normalized sequencing depth	1
HYDIN	exon 31	19.31	18.69	1.10442	0.637695	1	4.55e-13	2.44e-12	TRUE	Long-read has a higher median normalized sequencing depth	N/A
HYDIN	intron 31	19.07	30.84	1.10957	0.948765	211	0.00117271	0.00171863	TRUE	Long-read has a higher median normalized sequencing depth	N/A
HYDIN	exon 32	19.66	35.11	1.11292	1.09286	449	0.778796	0.82687	FALSE	No statistically significant difference	N/A
HYDIN	intron 32	19.8	36.44	1.10688	1.11245	387	0.305178	0.345869	FALSE	No statistically significant difference	N/A
HYDIN	exon 33	19.95	29.45	1.1162	0.953939	213	0.00128863	0.00226167	TRUE	Long-read has a higher median normalized sequencing depth	N/A
HYDIN	intron 33	19.49	16.86	1.10157	0.544518	0	2.27e-13	3.87e-12	TRUE	Long-read has a higher median normalized sequencing depth	N/A
HYDIN	exon 34	19	8.72	1.10157	0.273148	0	2.27e-13	1.63e-12	TRUE	Long-read has a higher median normalized sequencing depth	N/A
HYDIN	intron 34	19.8	6.82	1.10387	0.265549	0	2.27e-13	3.87e-12	TRUE	Long-read has a higher median normalized sequencing depth	N/A
HYDIN	exon 35	19.45	15.39	1.10331	0.517576	0	2.27e-13	1.63e-12	TRUE	Long-read has a higher median normalized sequencing depth	N/A
HYDIN	intron 35	19.12	29.66	1.10273	0.937358	230	0.00277282	0.00386376	TRUE	Long-read has a higher median normalized sequencing depth	N/A
HYDIN	exon 36	18.97	33.2	1.08258	1.04476	429	0.602865	0.673329	FALSE	No statistically significant difference	N/A
HYDIN	intron 36	18.65	28.03	1.07803	0.86888	116	3.85e-06	7.28e-06	TRUE	Long-read has a higher median normalized sequencing depth	1
HYDIN	exon 37	18.96	18.57	1.05608	0.598883	5	2.27e-12	1.09e-11	TRUE	Long-read has a higher median normalized sequencing depth	N/A
HYDIN	intron 37	17.86	22.17	1.02698	0.696296	33	7.31e-10	3.45e-09	TRUE	Long-read has a higher median normalized sequencing depth	N/A
HYDIN	exon 38	17.98	25.31	0.973404	0.775893	159	7.18e-05	0.00015428	TRUE	Long-read has a higher median normalized sequencing depth	N/A
HYDIN	intron 38	17.41	31.04	1.0127	0.975152	420	0.529874	0.570117	FALSE	No statistically significant difference	N/A
HYDIN	exon 39	16.99	24.54	0.973837	0.799713	190	0.00041229	0.00082457	TRUE	Long-read has a higher median normalized sequencing depth	N/A
HYDIN	intron 39	17.29	30.26	0.973653	0.937941	353	0.150368	0.18259	FALSE	No statistically significant difference	1
HYDIN	exon 40	17.97	30.71	0.988372	0.962232	422	0.545707	0.6342	FALSE	No statistically significant difference	N/A
HYDIN	intron 40	17.24	24.46	1.00181	0.752695	118	4.48e-06	8.28e-06	TRUE	Long-read has a higher median normalized sequencing depth	N/A
HYDIN	exon 41	16.98	21.2	0.949107	0.664756	83	2.39e-07	6.63e-07	TRUE	Long-read has a higher median normalized sequencing depth	N/A
HYDIN	intron 41	17.16	30.48	0.949102	0.951246	469	0.96664	0.976168	FALSE	No statistically significant difference	N/A
HYDIN	exon 42	16.99	33.01	0.945562	1.05604	385	0.293921	0.371723	FALSE	No statistically significant difference	N/A
HYDIN	intron 42	17.21	29.97	0.941026	0.941691	426	0.578046	0.606591	FALSE	No statistically significant difference	N/A
HYDIN	exon 43	17.11	24.53	0.980288	0.813636	208	0.00101639	0.00182104	TRUE	Long-read has a higher median normalized sequencing depth	N/A
HYDIN	intron 43	17.01	29.09	0.995977	0.920598	345	0.124519	0.153393	FALSE	No statistically significant difference	N/A
HYDIN	exon 44	17.23	31.73	0.983938	1.05497	392	0.334532	0.416953	FALSE	No statistically significant difference	N/A
HYDIN	intron 44	18.4	29.69	1.00546	0.908084	357	0.164705	0.197182	FALSE	No statistically significant difference	N/A
HYDIN	exon 45	17	13.56	0.997273	0.421118	1	4.55e-13	2.44e-12	TRUE	Long-read has a higher median normalized sequencing depth	N/A
HYDIN	intron 45	17.84	26.75	1.02378	0.844054	83	2.39e-07	6.16e-07	TRUE	Long-read has a higher median normalized sequencing depth	0.875
HYDIN	exon 46	18.56	32.67	1.05549	1.05245	435	0.653854	0.711791	FALSE	No statistically significant difference	1
HYDIN	intron 46	17.17	25.46	1.02723	0.781931	98	9.08e-07	2.03e-06	TRUE	Long-read has a higher median normalized sequencing depth	N/A
HYDIN	exon 47	17.37	28.79	1.03537	0.872453	193	0.00048178	0.00094167	TRUE	Long-read has a higher median normalized sequencing depth	N/A
HYDIN	intron 47	19.05	25.71	1.08036	0.808163	79	1.64e-07	4.49e-07	TRUE	Long-read has a higher median normalized sequencing depth	N/A
HYDIN	exon 48	19.78	30.03	1.06458	0.927879	308	0.0462445	0.0674072	FALSE	No statistically significant difference	N/A
HYDIN	intron 48	19.85	28.06	1.08653	0.907143	253	0.00712196	0.00945886	TRUE	Long-read has a higher median normalized sequencing depth	N/A
HYDIN	exon 49	19.38	28.68	1.08601	0.903293	314	0.0550519	0.0789077	FALSE	No statistically significant difference	N/A
HYDIN	intron 49	19.13	27.87	1.06302	0.857941	195	0.00053385	0.00082504	TRUE	Long-read has a higher median normalized sequencing depth	N/A
HYDIN	exon 50	18.98	20.14	1.05545	0.670242	32	6.29e-10	2.25e-09	TRUE	Long-read has a higher median normalized sequencing depth	N/A
HYDIN	intron 50	18.9	29	1.0431	0.89973	192	0.00045752	0.00073375	TRUE	Long-read has a higher median normalized sequencing depth	N/A
HYDIN	exon 51	18.97	16.48	1.04737	0.496552	3	1.14e-12	5.75e-12	TRUE	Long-read has a higher median normalized sequencing depth	N/A
HYDIN	intron 51	18.96	10.72	1.05132	0.351576	0	2.27e-13	3.87e-12	TRUE	Long-read has a higher median normalized sequencing depth	N/A
HYDIN	exon 52	19.03	5.91	1.04917	0.191193	0	2.27e-13	1.63e-12	TRUE	Long-read has a higher median normalized sequencing depth	N/A
HYDIN	intron 52	19.22	26.64	1.09427	0.839489	144	2.78e-05	4.83e-05	TRUE	Long-read has a higher median normalized sequencing depth	0.888889
HYDIN	exon 53	18.98	18.52	1.04862	0.577937	0	2.27e-13	1.63e-12	TRUE	Long-read has a higher median normalized sequencing depth	N/A
HYDIN	intron 53	18.19	26.92	1.01719	0.814365	91	4.95e-07	1.17e-06	TRUE	Long-read has a higher median normalized sequencing depth	1
HYDIN	exon 54	17	28.48	0.955208	0.889701	316	0.058275	0.0821582	FALSE	No statistically significant difference	N/A
HYDIN	intron 54	16.59	26.09	0.945614	0.815269	114	3.31e-06	6.38e-06	TRUE	Long-read has a higher median normalized sequencing depth	N/A
HYDIN	exon 55	16.54	21.55	0.964035	0.67352	37	1.3e-09	4.32e-09	TRUE	Long-read has a higher median normalized sequencing depth	N/A
HYDIN	intron 55	17.16	31.59	1	1.0064	449	0.778796	0.807289	FALSE	No statistically significant difference	N/A
HYDIN	exon 56	17.76	29.22	1.00391	0.946082	266	0.0116138	0.0181598	TRUE	Long-read has a higher median normalized sequencing depth	N/A
HYDIN	intron 56	16.97	24.36	1.0037	0.789666	73	9.08e-08	2.76e-07	TRUE	Long-read has a higher median normalized sequencing depth	N/A
HYDIN	exon 57	17.76	9.2	0.991469	0.303297	0	2.27e-13	1.63e-12	TRUE	Long-read has a higher median normalized sequencing depth	N/A
HYDIN	intron 57	17.43	31.25	1.01043	0.99878	470	0.976168	0.976168	FALSE	No statistically significant difference	N/A
HYDIN	exon 58	18	18.7	1.03476	0.592857	22	1.22e-10	4.76e-10	TRUE	Long-read has a higher median normalized sequencing depth	N/A
HYDIN	intron 58	17.85	27.05	0.957738	0.850882	114	3.31e-06	6.38e-06	TRUE	Long-read has a higher median normalized sequencing depth	N/A
HYDIN	exon 59	17.98	32.33	1.04862	1.01538	460	0.881254	0.913107	FALSE	No statistically significant difference	N/A
HYDIN	intron 59	17.52	28.14	1.0547	0.880745	230	0.00277282	0.00386376	TRUE	Long-read has a higher median normalized sequencing depth	N/A
HYDIN	exon 60	17.98	25.46	1.04862	0.805667	117	4.16e-06	9.93e-06	TRUE	Long-read has a higher median normalized sequencing depth	N/A
HYDIN	intron 60	17.86	22.83	1.05435	0.690223	29	3.95e-10	2.24e-09	TRUE	Long-read has a higher median normalized sequencing depth	N/A
HYDIN	exon 61	18.38	21.19	1.00843	0.68129	45	3.83e-09	1.18e-08	TRUE	Long-read has a higher median normalized sequencing depth	N/A
HYDIN	intron 61	18.59	31.53	1.02708	0.995135	391	0.328523	0.358006	FALSE	No statistically significant difference	N/A
HYDIN	exon 62	18.69	30.18	1.04062	0.947353	332	0.0899296	0.124741	FALSE	No statistically significant difference	N/A
HYDIN	intron 62	19.05	27.83	1.07247	0.896864	126	8.08e-06	1.46e-05	TRUE	Long-read has a higher median normalized sequencing depth	N/A
HYDIN	exon 63	18.99	28.38	1.03207	0.908529	220	0.00177991	0.00306144	TRUE	Long-read has a higher median normalized sequencing depth	N/A
HYDIN	intron 63	18.99	24.1	1.00952	0.748476	53	1.03e-08	3.8e-08	TRUE	Long-read has a higher median normalized sequencing depth	N/A
HYDIN	exon 64	18.97	14.36	1.03098	0.465068	0	2.27e-13	1.63e-12	TRUE	Long-read has a higher median normalized sequencing depth	N/A
HYDIN	intron 64	18.92	13.84	1.04973	0.427	0	2.27e-13	3.87e-12	TRUE	Long-read has a higher median normalized sequencing depth	N/A
HYDIN	exon 65	19.96	21.76	1.08756	0.689394	27	2.87e-10	1.07e-09	TRUE	Long-read has a higher median normalized sequencing depth	N/A
HYDIN	intron 65	18.64	26.08	1.08857	0.814938	87	3.46e-07	8.4e-07	TRUE	Long-read has a higher median normalized sequencing depth	1
HYDIN	exon 66	18.95	29.93	1.10331	0.990884	335	0.0971485	0.132615	FALSE	No statistically significant difference	N/A
HYDIN	intron 66	18.6	28.64	1.05907	0.899392	194	0.00050721	0.00079839	TRUE	Long-read has a higher median normalized sequencing depth	1
HYDIN	exon 67	18.99	22.14	1.06982	0.701351	10	9.78e-12	4.2e-11	TRUE	Long-read has a higher median normalized sequencing depth	N/A
HYDIN	intron 67	19.5	26.1	1.08081	0.810559	34	8.47e-10	3.79e-09	TRUE	Long-read has a higher median normalized sequencing depth	N/A
HYDIN	exon 68	19	33.81	1.11645	1.05	344	0.121542	0.163323	FALSE	No statistically significant difference	N/A
HYDIN	intron 68	18.56	20.17	1.10632	0.625602	8	5.68e-12	4.03e-11	TRUE	Long-read has a higher median normalized sequencing depth	N/A
HYDIN	exon 69	18.14	29.27	1.11436	0.945171	177	0.00020444	0.00042883	TRUE	Long-read has a higher median normalized sequencing depth	N/A
HYDIN	intron 69	18.7	19.87	1.09281	0.643348	4	1.59e-12	1.69e-11	TRUE	Long-read has a higher median normalized sequencing depth	N/A
HYDIN	exon 70	19.98	14.37	1.10491	0.446429	0	2.27e-13	1.63e-12	TRUE	Long-read has a higher median normalized sequencing depth	N/A
HYDIN	intron 70	20.54	22.2	1.12763	0.7121	8	5.68e-12	4.03e-11	TRUE	Long-read has a higher median normalized sequencing depth	N/A
HYDIN	exon 71	20.96	30.89	1.13762	0.990476	208	0.00101639	0.00182104	TRUE	Long-read has a higher median normalized sequencing depth	N/A
HYDIN	intron 71	20.44	27.72	1.12482	0.884548	73	9.08e-08	2.76e-07	TRUE	Long-read has a higher median normalized sequencing depth	N/A
HYDIN	exon 72	20.7	26.3	1.13121	0.84491	36	1.13e-09	3.89e-09	TRUE	Long-read has a higher median normalized sequencing depth	N/A
HYDIN	intron 72	20.55	22.6	1.17277	0.703648	5	2.27e-12	2.15e-11	TRUE	Long-read has a higher median normalized sequencing depth	N/A
HYDIN	exon 73	20.47	22.55	1.1375	0.717081	42	2.59e-09	8.24e-09	TRUE	Long-read has a higher median normalized sequencing depth	N/A
HYDIN	intron 73	20.85	27.52	1.20465	0.861905	45	3.83e-09	1.48e-08	TRUE	Long-read has a higher median normalized sequencing depth	1
HYDIN	exon 74	19.99	33.42	1.18138	1.04493	258	0.00862706	0.0137394	TRUE	Long-read has a higher median normalized sequencing depth	N/A
HYDIN	intron 74	20.38	32.42	1.18929	1.01219	207	0.00096862	0.00144444	TRUE	Long-read has a higher median normalized sequencing depth	N/A
HYDIN	exon 75	20.14	28.49	1.17394	0.898929	88	3.79e-07	9.87e-07	TRUE	Long-read has a higher median normalized sequencing depth	N/A
HYDIN	intron 75	20	28.89	1.13416	0.918012	110	2.42e-06	4.9e-06	TRUE	Long-read has a higher median normalized sequencing depth	N/A
HYDIN	exon 76	19.66	21.83	1.12193	0.700968	71	7.42e-08	2.13e-07	TRUE	Long-read has a higher median normalized sequencing depth	N/A
HYDIN	intron 76	20.37	27.02	1.07544	0.842566	61	2.57e-08	8.74e-08	TRUE	Long-read has a higher median normalized sequencing depth	N/A
HYDIN	exon 77	19.61	32.84	1.05249	1.05256	400	0.385071	0.473087	FALSE	No statistically significant difference	N/A
HYDIN	intron 77	19.96	32.03	1.06851	0.999118	250	0.00633395	0.00868364	TRUE	Long-read has a higher median normalized sequencing depth	N/A
HYDIN	exon 78	19.86	27.57	1.09862	0.872595	115	3.57e-06	8.77e-06	TRUE	Long-read has a higher median normalized sequencing depth	N/A
HYDIN	intron 78	19.43	32.49	1.1119	1.016	257	0.00830558	0.0108611	TRUE	Long-read has a higher median normalized sequencing depth	N/A
HYDIN	exon 79	19.63	27.47	1.09257	0.858621	127	8.68e-06	2.02e-05	TRUE	Long-read has a higher median normalized sequencing depth	N/A
HYDIN	intron 79	19.31	25.54	1.13006	0.839943	103	1.38e-06	2.93e-06	TRUE	Long-read has a higher median normalized sequencing depth	N/A
HYDIN	exon 80	19.14	30.2	1.11634	0.944023	239	0.00406052	0.00671548	TRUE	Long-read has a higher median normalized sequencing depth	N/A
HYDIN	intron 80	19.82	26.78	1.11279	0.833893	75	1.11e-07	3.14e-07	TRUE	Long-read has a higher median normalized sequencing depth	1
HYDIN	exon 81	19.99	30	1.06782	0.952961	194	0.00050721	0.00096934	TRUE	Long-read has a higher median normalized sequencing depth	N/A
HYDIN	intron 81	19.71	25.55	1.1125	0.805167	45	3.83e-09	1.48e-08	TRUE	Long-read has a higher median normalized sequencing depth	N/A
HYDIN	exon 82	19.62	21.45	1.14033	0.686071	6	3.18e-12	1.44e-11	TRUE	Long-read has a higher median normalized sequencing depth	N/A
HYDIN	intron 82	19.98	20.46	1.14286	0.637383	4	1.59e-12	1.69e-11	TRUE	Long-read has a higher median normalized sequencing depth	N/A
HYDIN	exon 83	20.2	7.44	1.14143	0.248457	0	2.27e-13	1.63e-12	TRUE	Long-read has a higher median normalized sequencing depth	N/A
HYDIN	intron 83	19.34	25.33	1.06168	0.795395	14	2.5e-11	1.52e-10	TRUE	Long-read has a higher median normalized sequencing depth	1
HYDIN	exon 84	18.64	24.81	1.08373	0.772727	59	2.06e-08	6.1e-08	TRUE	Long-read has a higher median normalized sequencing depth	N/A
HYDIN	intron 84	18.54	27.28	1.04868	0.861585	102	1.27e-06	2.76e-06	TRUE	Long-read has a higher median normalized sequencing depth	N/A
HYDIN	exon 85	17.99	33.29	1.09634	1.07382	463	0.909614	0.931272	FALSE	No statistically significant difference	N/A
HYDIN	intron 85	18.45	34.69	1.06776	1.08455	421	0.537762	0.571372	FALSE	No statistically significant difference	N/A
HYDIN	exon 86	18.96	34.24	1.02708	1.07471	364	0.192176	0.246674	FALSE	No statistically significant difference	N/A
KCNE1	exon 1	17.58	33.34	0.965217	1.05015	314	0.0550519	0.0734025	FALSE	No statistically significant difference	N/A
KCNE1	intron 1	17.8	31.25	0.993923	0.975549	371	0.2228	0.2228	FALSE	No statistically significant difference	N/A
KCNE1	exon 2	17.37	34.85	0.962385	1.07623	230	0.00277282	0.00554563	TRUE	Short-read has a higher median normalized sequencing depth	N/A
KCNE1	intron 2	10.85	11.17	0.574302	0.348438	3	1.14e-12	3.41e-12	TRUE	Long-read has a higher median normalized sequencing depth	0.714286
KCNE1	exon 3	1	0	0.0495049	0	0	4.01e-05	0.00016021	TRUE	Long-read has a higher median normalized sequencing depth	N/A
KCNE1	intron 3	1.45	2.32	0.0884146	0.0707317	273	0.0149246	0.0223868	TRUE	Long-read has a higher median normalized sequencing depth	N/A
KCNE1	exon 4	3.48	6.66	0.190541	0.211203	377	0.251644	0.251644	FALSE	No statistically significant difference	N/A
NOTCH2	exon 1	17.98	32.43	1.0375	1.0917	405	0.418857	0.723882	FALSE	No statistically significant difference	N/A
NOTCH2	intron 1	20.42	19.35	1.10729	0.601509	0	2.27e-13	2.5e-12	TRUE	Long-read has a higher median normalized sequencing depth	0.55
NOTCH2	exon 2	18.99	33.73	1.13251	0.625784	5	2.27e-12	7.73e-11	TRUE	Long-read has a higher median normalized sequencing depth	N/A
NOTCH2	intron 2	19.25	34.57	1.09858	0.661081	0	2.27e-13	2.5e-12	TRUE	Long-read has a higher median normalized sequencing depth	0.8
NOTCH2	exon 3	18.91	33.18	1.00317	0.9275	370	0.218227	0.64441	FALSE	No statistically significant difference	N/A
NOTCH2	intron 3	18.42	34.16	0.934975	0.806383	189	0.00039123	0.00322764	TRUE	Long-read has a higher median normalized sequencing depth	0.833333
NOTCH2	exon 4	18.99	34.87	0.953371	1.05915	336	0.099653	0.5647	FALSE	No statistically significant difference	N/A
NOTCH2	intron 4	19.11	33	0.991584	0.618214	0	2.27e-13	2.5e-12	TRUE	Long-read has a higher median normalized sequencing depth	0.666667
NOTCH2	exon 5	18.98	35.2	1.08815	1.11636	378	0.256689	0.67134	FALSE	No statistically significant difference	N/A
NOTCH2	intron 5	20.76	34.21	1.14947	1.09565	294	0.0301271	0.165699	FALSE	No statistically significant difference	1
NOTCH2	exon 6	19	33.5	1.15854	1.0473	320	0.0651811	0.536137	FALSE	No statistically significant difference	N/A
NOTCH2	intron 6	18.93	34.73	1.1599	1.08653	410	0.45429	0.662252	FALSE	No statistically significant difference	1
NOTCH2	exon 7	18.63	34.44	1.1559	1.03921	390	0.322583	0.723882	FALSE	No statistically significant difference	N/A
NOTCH2	intron 7	19.57	35.32	1.14479	1.13393	393	0.34061	0.624451	FALSE	No statistically significant difference	N/A
NOTCH2	exon 8	20.98	34.6	1.14427	1.11174	447	0.760512	0.861914	FALSE	No statistically significant difference	N/A
NOTCH2	intron 8	20.66	32.55	1.1539	1.02888	329	0.0831399	0.391916	FALSE	No statistically significant difference	N/A
NOTCH2	exon 9	20.97	31.95	1.13475	1.00067	327	0.0788437	0.536137	FALSE	No statistically significant difference	N/A
NOTCH2	intron 9	20.09	34.15	1.10223	1.10212	460	0.881254	0.93804	FALSE	No statistically significant difference	N/A
NOTCH2	exon 10	19.16	32.48	1.06561	1.08393	456	0.843677	0.896407	FALSE	No statistically significant difference	N/A
NOTCH2	intron 10	18.7	35.42	1.09479	1.13819	374	0.236918	0.550652	FALSE	No statistically significant difference	N/A
NOTCH2	exon 11	19.31	34.8	1.08812	1.07969	424	0.561766	0.764002	FALSE	No statistically significant difference	N/A
NOTCH2	intron 11	18.81	34.42	1.1	1.08092	428	0.59454	0.757371	FALSE	No statistically significant difference	1
NOTCH2	exon 12	18.97	33.58	1.09286	1.04194	412	0.468913	0.750654	FALSE	No statistically significant difference	N/A
NOTCH2	intron 12	18.5	36.21	1.03881	1.11915	379	0.261802	0.550652	FALSE	No statistically significant difference	1
NOTCH2	exon 13	19.71	33.47	1.04807	1.05101	420	0.529874	0.750654	FALSE	No statistically significant difference	N/A
NOTCH2	intron 13	19.17	34.76	1.04186	1.07964	439	0.688768	0.811762	FALSE	No statistically significant difference	N/A
NOTCH2	exon 14	18.99	35.85	1.09126	1.10512	371	0.2228	0.64441	FALSE	No statistically significant difference	N/A
NOTCH2	intron 14	19.16	34.71	1.09157	1.10304	403	0.405142	0.658204	FALSE	No statistically significant difference	1
NOTCH2	exon 15	18.97	32.89	1.05263	1.047	431	0.619667	0.780321	FALSE	No statistically significant difference	N/A
NOTCH2	intron 15	19.67	34.03	1.04298	1.05228	455	0.834334	0.917767	FALSE	No statistically significant difference	N/A
NOTCH2	exon 16	19.96	35.27	1.08626	1.1081	372	0.227439	0.64441	FALSE	No statistically significant difference	N/A
NOTCH2	intron 16	18.98	34.38	1.08531	1.02108	414	0.483787	0.665208	FALSE	No statistically significant difference	N/A
NOTCH2	exon 17	18.97	34.08	1.02906	1.06265	451	0.797201	0.874349	FALSE	No statistically significant difference	N/A
NOTCH2	intron 17	18.78	36.25	1.0104	1.13808	231	0.0028952	0.0191083	TRUE	Short-read has a higher median normalized sequencing depth	1
NOTCH2	exon 18	18.71	34.35	1.01677	1.05799	402	0.398385	0.723882	FALSE	No statistically significant difference	N/A
NOTCH2	intron 18	18.96	36.14	1.07353	1.14337	347	0.130639	0.391916	FALSE	No statistically significant difference	N/A
NOTCH2	exon 19	18.99	34.24	1.07416	1.07335	469	0.96664	0.96664	FALSE	No statistically significant difference	N/A
NOTCH2	intron 19	19.5	35.86	1.0181	1.12469	338	0.104813	0.391916	FALSE	No statistically significant difference	1
NOTCH2	exon 20	18.99	34.84	1.04807	1.13323	402	0.398385	0.723882	FALSE	No statistically significant difference	N/A
NOTCH2	intron 20	19.1	35.18	1.05183	1.06703	468	0.957116	0.957116	FALSE	No statistically significant difference	1
NOTCH2	exon 21	18.99	33.95	1.02652	1.05279	406	0.425813	0.723882	FALSE	No statistically significant difference	N/A
NOTCH2	intron 21	19.44	34.67	1.06098	1.11265	380	0.266983	0.550652	FALSE	No statistically significant difference	1
NOTCH2	exon 22	18.98	34.74	1.09286	1.12979	351	0.143559	0.594681	FALSE	No statistically significant difference	N/A
NOTCH2	intron 22	19.22	35.93	1.1046	1.11412	389	0.316713	0.614795	FALSE	No statistically significant difference	1
NOTCH2	exon 23	18.88	33.93	1.05	1.08343	434	0.645237	0.783502	FALSE	No statistically significant difference	N/A
NOTCH2	intron 23	18.96	33.91	1.07169	1.07698	450	0.787984	0.896671	FALSE	No statistically significant difference	1
NOTCH2	exon 24	18.98	33.33	1.05175	1.083	461	0.890693	0.917683	FALSE	No statistically significant difference	N/A
NOTCH2	intron 24	17.99	34.62	1.04727	1.09773	431	0.619667	0.757371	FALSE	No statistically significant difference	N/A
NOTCH2	exon 25	18.58	31.98	1.00798	1.00929	355	0.157416	0.594681	FALSE	No statistically significant difference	N/A
NOTCH2	intron 25	18.67	33.88	1.01091	1.07619	411	0.46157	0.662252	FALSE	No statistically significant difference	N/A
NOTCH2	exon 26	18.95	33.24	1.0401	1.02853	347	0.130639	0.594681	FALSE	No statistically significant difference	N/A
NOTCH2	intron 26	18.24	34.37	1.06339	1.10532	370	0.218227	0.550652	FALSE	No statistically significant difference	N/A
NOTCH2	exon 27	17.99	32.44	1.03659	1.01576	399	0.378515	0.723882	FALSE	No statistically significant difference	N/A
NOTCH2	intron 27	17.97	33.84	1.03854	1.03455	463	0.909614	0.93804	FALSE	No statistically significant difference	N/A
NOTCH2	exon 28	17.98	33.51	1.0401	1.07441	444	0.733333	0.85977	FALSE	No statistically significant difference	N/A
NOTCH2	intron 28	17.97	34.39	1.05907	1.08621	405	0.418857	0.658204	FALSE	No statistically significant difference	N/A
NOTCH2	exon 29	17.99	35.68	1.0388	1.12981	316	0.058275	0.536137	FALSE	No statistically significant difference	N/A
NOTCH2	intron 29	18.65	34.56	1.04767	1.11577	340	0.110178	0.391916	FALSE	No statistically significant difference	N/A
NOTCH2	exon 30	19	31.62	1.07973	0.997708	283	0.0210451	0.357767	FALSE	No statistically significant difference	N/A
NOTCH2	intron 30	19.42	36.36	1.08253	1.16583	347	0.130639	0.391916	FALSE	No statistically significant difference	N/A
NOTCH2	exon 31	19.67	35.33	1.07898	1.13062	404	0.411966	0.723882	FALSE	No statistically significant difference	N/A
NOTCH2	intron 31	19.84	34.88	1.07066	1.11059	371	0.2228	0.550652	FALSE	No statistically significant difference	N/A
NOTCH2	exon 32	18.97	34.52	1.05413	1.06027	428	0.59454	0.777475	FALSE	No statistically significant difference	N/A
NOTCH2	intron 32	19.53	34.97	1.03286	1.08941	430	0.611241	0.757371	FALSE	No statistically significant difference	N/A
NOTCH2	exon 33	18.99	35.73	1.04807	1.12803	418	0.514273	0.750654	FALSE	No statistically significant difference	N/A
NOTCH2	intron 33	19.94	34.22	1.03953	1.13219	398	0.372027	0.646152	FALSE	No statistically significant difference	N/A
NOTCH2	exon 34	19.68	34.94	1.09663	1.08014	415	0.491318	0.750654	FALSE	No statistically significant difference	N/A
SMN1	exon 1	1	4.06	0.0552486	0.129464	373	0.456208	0.456208	FALSE	No statistically significant difference	N/A
SMN1	intron 1	7.77	0.86	0.454819	0.0270718	0	2.27e-13	2.27e-13	TRUE	Long-read has a higher median normalized sequencing depth	N/A
SMN1	exon 2	13	0	0.738068	0	0	2.27e-13	2.56e-13	TRUE	Long-read has a higher median normalized sequencing depth	N/A
SMN1	intron 2	13.25	0	0.792265	0	0	2.27e-13	2.27e-13	TRUE	Long-read has a higher median normalized sequencing depth	N/A
SMN1	exon 3	13.97	0	0.772928	0	0	2.27e-13	2.56e-13	TRUE	Long-read has a higher median normalized sequencing depth	N/A
SMN1	intron 3	13.97	0	0.772928	0	0	2.27e-13	2.27e-13	TRUE	Long-read has a higher median normalized sequencing depth	N/A
SMN1	exon 4	13.49	0	0.737158	0	0	2.27e-13	2.56e-13	TRUE	Long-read has a higher median normalized sequencing depth	N/A
SMN1	intron 4	12.96	0	0.735795	0	0	2.27e-13	2.27e-13	TRUE	Long-read has a higher median normalized sequencing depth	N/A
SMN1	exon 5	12.96	0	0.736364	0	0	2.27e-13	2.56e-13	TRUE	Long-read has a higher median normalized sequencing depth	N/A
SMN1	intron 5	13.3	0.02	0.736184	0.00055249	0	2.27e-13	2.27e-13	TRUE	Long-read has a higher median normalized sequencing depth	N/A
SMN1	exon 6	12.02	0	0.71976	0	0	2.27e-13	2.56e-13	TRUE	Long-read has a higher median normalized sequencing depth	N/A
SMN1	intron 6	12.18	4.14	0.697619	0.133225	0	2.27e-13	2.27e-13	TRUE	Long-read has a higher median normalized sequencing depth	N/A
SMN1	exon 7	12.98	0	0.714286	0	0	2.27e-13	2.56e-13	TRUE	Long-read has a higher median normalized sequencing depth	N/A
SMN1	intron 7	13.28	1.91	0.735326	0.0583893	0	2.27e-13	2.27e-13	TRUE	Long-read has a higher median normalized sequencing depth	0
SMN1	exon 8	13.63	2	0.77381	0.0671141	0	2.27e-13	2.56e-13	TRUE	Long-read has a higher median normalized sequencing depth	N/A
SMN1	intron 8	13.99	0.55	0.772619	0.0164671	0	2.27e-13	2.27e-13	TRUE	Long-read has a higher median normalized sequencing depth	N/A
SMN1	exon 9	12.99	1.71	0.71768	0.055137	0	2.27e-13	2.56e-13	TRUE	Long-read has a higher median normalized sequencing depth	N/A
FDR, false discovery rate; N/A, not available
